# Application of a new highly multiplexed amplicon sequencing tool to evaluate *Plasmodium falciparum* antimalarial resistance and relatedness in individual and pooled samples from Dschang, Cameroon

**DOI:** 10.1101/2024.10.03.24314715

**Authors:** Jacob M. Sadler, Alfred Simkin, Valery P. K. Tchuenkam, Isabela Gerdes Gyuricza, Abebe A. Fola, Kevin Wamae, Ashenafi Assefa, Karamoko Niaré, Kyaw Thwai, Samuel J. White, William J. Moss, Rhoel R. Dinglasan, Sandrine Nsango, Christopher B. Tume, Jonathan B. Parr, Innocent Mbulli Ali, Jeffrey A. Bailey, Jonathan J. Juliano

## Abstract

**Background:** Resistance to antimalarial drugs remains a major obstacle to malaria elimination. Multiplexed, targeted amplicon sequencing is being adopted for surveilling resistance and dissecting the genetics of complex malaria infections. Moreover, genotyping of parasites and detection of molecular markers drug resistance in resource-limited regions requires open-source protocols for processing samples, using accessible reagents, and rapid methods for processing numerous samples including pooled sequencing.

**Methods:** *<u>P</u>lasmodium falciparum* <u>S</u>treamlined <u>M</u>ultiplex <u>A</u>ntimalarial <u>R</u>esistance and <u>R</u>elatedness <u>T</u>esting (*Pf*-SMARRT) is a PCR-based amplicon panel consisting of 15 amplicons targeting antimalarial resistance mutations and 9 amplicons targeting hypervariable regions. This assay uses oligonucleotide primers in two pools and a non-proprietary library and barcoding approach.

**Results:** We evaluated *Pf*-SMARRT using control mocked dried blood spots (DBS) at varying levels of parasitemia and a mixture of 3D7 and Dd2 strains at known frequencies, showing the ability to genotype at low parasite density and recall within-sample allele frequencies. We then piloted *Pf*-SMARRT to genotype 100 parasite isolates collected from uncomplicated malaria cases at three health facilities in Dschang, Western Cameroon. Antimalarial resistance genotyping showed high levels of sulfadoxine-pyrimethamine resistance mutations, including 31% prevalence of the DHPS A613S mutation. No K13 candidate or validated artemisinin partial resistance mutations were detected, but one low-level non-synonymous change was observed. *Pf*-SMARRT’s hypervariable targets, used to assess complexity of infections and parasite diversity and relatedness, showed similar levels and patterns compared to molecular inversion probe (MIP) sequencing. While there was strong concordance of antimalarial resistance mutations between individual samples and pools, low-frequency variants in the pooled samples were often missed.

**Conclusion:** Overall, *Pf*-SMARRT is a robust tool for assessing parasite relatedness and antimalarial drug resistance markers from both individual and pooled samples. Control samples support that accurate genotyping as low as 1 parasite per microliter is routinely possible.

**SCOPE STATEMENT (200):** Malaria remains a critical global public health problem. Antimalarial drug resistance has repeatedly undermined control and the emergence of artemisinin partial resistance in Africa is the latest major challenge. Malaria molecular surveillance (MMS) has emerged as a powerful tool to monitor molecular markers of resistance and changes in the parasite population. Streamlined methods are needed that can be readily adopted in endemic countries. We developed *<u>P</u>lasmodium falciparum* <u>S</u>treamlined <u>M</u>ultiplex <u>A</u>ntimalarial <u>R</u>esistance and <u>R</u>elatedness <u>T</u>esting (*Pf*-SMARRT), a multiplex amplicon deep sequencing approach that uses easily accessible products without proprietary steps and can be sequenced on any Illumina sequencer. We validated this tool using controls, including mocked dried blood spots, and then implemented it to evaluate resistance and parasite relatedness among 100 samples from Cameroon. The assay was able to reliably assess the within-sample allele frequency of antimalarial resistance markers and discriminate strains within and between individuals. We also evaluated a more cost-effective surveillance approach for antimalarial resistance polymorphisms using pooled samples. While within-pool frequencies of mutations were accurate in pools with higher numbers of samples, this resulted in the loss of the ability to detect variants uncommon in the pool. Overall *Pf-*SMARRT provides a new protocol for conducting MMS that is easily implementable in Africa.

## Supplementary material for "Application of a new highly multiplexed amplicon sequencing tool to evaluate *Plasmodium falciparum* antimalarial resistance and relatedness in individual and pooled samples from Dschang, Cameroon": Table S3.

### Sheet: Tab 1
Table S3. Individual characteristics and sequencing results for 100 participants sequenced with Pf-SMARRT
																																					K13 (% Mutant)		CRT (% Mutant)	MDR1 (% Mutant)			DHFR (% Mutant)			DHPS (% Mutant)						Detected Haplotypes (% Frequency)
Sample	Gen	FevLast14Days	CurTemp	OtherMedCond	Headache	GenFatigue	Abdpain/diarrhoea	Vomiting	Cough	GastricPain	OMC_Others	SleptBedbet24hrs	HowManyXSLeptBednetlasy7Days	HowManypplhouse	NumBednets	WaterWithin2km	TypeofH20Source	Residencepast3mths	VilageifnotDschang	Neighburhoodifdschang	NeighbourhoodifnotDschang	TravelHistorypasy3mths	AttendSchool	Occupation	HouseholdmemberForestWorker	KeepsAnimals	Pregnant	Antimalarialexposurepast14days	IfYesWhich	SourceofDrug	PreviousMalariaExposure	NumLifetimeExposure	ExposurePastyear	ProxyTreatedforMalaria	PfPos	PfParaInitial	F442F (syn)	A578S	K76T	N86Y	Y184F	S1034C	N51I	C59R	S108N	I431V	A436S	A437G	K540E	A581G	A613S/T	AMA	Heome A	Heome B	Heome C	Heome D	Heome E	Heome F	Heome G	Heome H
DSG2020_006	Female	1	38.5	1	No	Yes	No	No	No	No	No	0	0	0	0	0	96	0	0	4		No	0		No	No	No	No	96		0	96	96	0	1	5671.5	0	0	0	0	0.088555	0	1	1	1	0	1	1	0	0	0	ama1.07: 1.0	heome-a.01: 0.917708, heome-a.05: 0.0679044, heome-a.02: 0.0143874	heome-b.00: 1.0	heome-c.0: 0.904982, heome-c.1: 0.0950177	heome-d.11: 0.981208, heome-d.00: 0.0187925	heome-e.0: 1.0	heome-f.01: 0.896514, heome-f.00: 0.0873135, heome-f.02: 0.0161728	heome-g.0: 0.929141, heome-g.1: 0.0708588	heome-h.1: 1.0
DSG2020_014	Male	1	37.5	0	No	Yes	No	No	No	No	No	1	7	8	4	1	2	0	0	5		No	1		No	Yes	No	Yes	4	1	98	98	98	98	1	38935	0	0	0	0	0	0	1	1	1	0	0.0255414	0.0255414	0	0	0	ama1.01: 1.0	heome-a.03: 1.0	heome-b.00: 1.0	heome-c.0: 1.0	heome-d.01: 1.0	heome-e.0: 1.0	heome-f.00: 1.0	heome-g.1: 1.0	heome-h.1: 1.0
DSG2020_017	Male	1	38.2	1	No	No	Yes	No	No	No	No	1	1	4	3	1	1	2	Bafou		Lepoh	No	1		No	No	No	Yes	98	1	1	2	1	1	1	5884	0	0	0	0	1	0	1	1	1	0	1	1	0	0	1	ama1.21: 0.901316, ama1.13: 0.0986845	heome-a.08: 1.0	heome-b.01: 0.76429, heome-b.00: 0.23571	heome-c.1: 1.0	heome-d.00: 1.0	heome-e.0: 0.628151, heome-e.3: 0.371849	heome-f.00: 1.0	heome-g.1: 1.0	heome-h.0: 0.859012, heome-h.1: 0.140988
DSG2020_019	Male	1	37.8	0	No	No	No	No	No	No	No	0	0	4	96	0	96	0	0	10		No	1		No	No	No	Yes	5	0	0	96	96	0	1	1820	0	0	0	0	0	0	1	1	1	1	0	1	0	0.930847	1	ama1.09: 1.0	heome-a.02: 1.0	heome-b.05: 1.0	heome-c.0: 1.0	heome-d.00: 1.0	heome-e.5: 1.0	heome-f.01: 1.0	heome-g.1: 1.0	heome-h.0: 1.0
DSG2020_021	Female	1	37.8	1	No	No	Yes	No	No	No	No	0	0	5	1	0	96	1	Baleveng			No	0	1	No	Yes	No	Yes	5	0	1	7	1	0	1	1042	0	0	0	0	1	0	1	1	1	0	1	1	0	0	0	ama1.12: 1.0	heome-a.02: 1.0	heome-b.00: 1.0	heome-c.1: 1.0	heome-d.00: 1.0	heome-e.0: 1.0	heome-f.02: 1.0	heome-g.1: 1.0	heome-h.1: 1.0
DSG2020_022	Female	1	36.7	1	No	Yes	No	No	No	No	No	1	7	2	1	1	1	0	0	9		Yes	0	1	No	Yes	No	No	0		1	7	98	1	1	773.6	0	0	0	0	1	0	1	1	1	0	0.417073	0.417073	0	0	0	ama1.22: 0.688503, ama1.36: 0.311497	heome-a.00: 0.680775, heome-a.06: 0.319225	heome-b.00: 1.0	heome-c.2: 0.809909, heome-c.0: 0.190091	heome-d.00: 0.544354, heome-d.01: 0.455646	heome-e.0: 0.533108, heome-e.7: 0.466892	heome-f.03: 0.767091, heome-f.00: 0.232909	heome-g.2: 0.519376, heome-g.0: 0.480624	heome-h.0: 0.805067, heome-h.1: 0.194933
DSG2020_030	Male	1	38.9	0	No	No	No	No	No	No	No	1	7	10	5	0	96	0	0	3		Yes	2		No	Yes	No		98		98	98	98	98	1	1302.5	0	0	0	0	0.0102618	0	1	1	1	0	1	1	0	0	0	ama1.02: 1.0	heome-a.03: 1.0	heome-b.00: 1.0	heome-c.2: 1.0	heome-d.14: 1.0	heome-e.0: 1.0	heome-f.03: 1.0	heome-g.2: 1.0	heome-h not found
DSG2020_033	Female	1	37.2	1	No	Yes	No	No	No	No	No	0	0	2	0	0	96	0	0	3		Yes	2		No	No	No	No	0		1	7	2	1	1	3192.5	0	0	0	0	0.334228	0	1	1	1	0	0.963104	0.963104	0	0	0	ama1.03: 0.715611, ama1.02: 0.182657, ama1.00: 0.101732	heome-a.04: 0.546396, heome-a.01: 0.217203, heome-a.00: 0.132052, heome-a.09: 0.0727979, heome-a.03: 0.0315508	heome-b.09: 0.635615, heome-b.00: 0.245252, heome-b.04: 0.119133	heome-c.4: 0.638461, heome-c.1: 0.341123, heome-c.2: 0.0204155	heome-d.03: 0.820739, heome-d.00: 0.133007, heome-d.14: 0.0240261, heome-d.18: 0.0222281	heome-e.0: 1.0	heome-f.12: 0.557699, heome-f.01: 0.212461, heome-f.02: 0.162406, heome-f.00: 0.0419535, heome-f.08: 0.0254811	heome-g.2: 0.749805, heome-g.1: 0.250195	heome-h.1: 0.660977, heome-h.0: 0.339023
DSG2020_036	Male	1	38	0	No	No	No	No	No	No	No	0	0	1	0	0	96	0	0	4		No	2		No	No	No	No	0		0	98	4	98	1	2043	0	0	0	0	0.0156414	0	1	1	1	0	0	1	0	0	0	ama1.00: 1.0	heome-a.00: 0.97309, heome-a.01: 0.0269102	heome-b.00: 0.961684, heome-b.07: 0.0383164	heome-c.1: 1.0	heome-d.26: 0.860689, heome-d.04: 0.139311	heome-e.0: 1.0	heome-f.03: 1.0	heome-g.1: 0.983944, heome-g.0: 0.0160556	heome-h.0: 1.0
DSG2020_049	Male	1	39	1	Yes	No	No	No	No	No	No	1	1	6	0	1	2	0	0	4		No	0		No	No	No	No	0		1	98	1	0	1	36320	0.987	0	0	0	0	0	1	1	1	0	1	1	0	0	0	ama1.10: 1.0	heome-a.01: 1.0	heome-b.04: 1.0	heome-c.1: 1.0	heome-d.01: 1.0	heome-e.0: 1.0	heome-f.01: 1.0	heome-g.1: 1.0	heome-h.0: 1.0
DSG2020_055	Male	1	38.2	1	No	No	Yes	No	No	No	No	0	0	3	96	0	96	0	0	4		No	0		No	No	No	No	96		1	7	1	98	1	3992	0	0	0	0	0	0	1	1	1	1	0	1	0	1	1	ama1.02: 1.0	heome-a.04: 1.0	heome-b.00: 1.0	heome-c.0: 1.0	heome-d.01: 0.878488, heome-d.00: 0.121512	heome-e.0: 1.0	heome-f.00: 0.859454, heome-f.02: 0.140546	heome-g.1: 0.870219, heome-g.3: 0.129781	heome-h.1: 1.0
DSG2020_059	Female	1	37.8	0	No	No	No	No	No	No	No	0	98	4	0	0	96	0	0	4		No	0		No	No	No	Yes	98	99	1	3	1	98	1	306.7	0	0	0	0	0	0	1	1	1	0	0.920188	1	0	0	0.12556	ama1.08: 1.0	heome-a.03: 0.973062, heome-a.00: 0.0269382	heome-b.01: 0.875226, heome-b.00: 0.124774	heome-c.2: 0.835538, heome-c.1: 0.164462	heome-d.15: 1.0	heome-e.0: 1.0	heome-f.00: 0.857247, heome-f.01: 0.142753	heome-g.0: 1.0	heome-h not found
DSG2020_060	Female	1	37.5	1	No	No	Yes	Yes	No	No	No	1	1	6	3	0	96	9	Douala		Souza	No	1		No	No	No	No	0		0	96	96	0	1	30875	0	0	0	0	0.0526791	0	1	1	1	0.9616	0.0384	1	0	0.395224	0.92925	ama1.11: 1.0	heome-a.00: 0.948946, heome-a.02: 0.051054	heome-b.00: 1.0	heome-c.0: 0.952354, heome-c.1: 0.047646	heome-d.05: 0.958217, heome-d.11: 0.0417834	heome-e.0: 0.956328, heome-e.1: 0.0436722	heome-f.03: 1.0	heome-g.0: 1.0	heome-h.1: 1.0
DSG2020_064	Male	1	39.5	1	No	Yes	No	No	No	No	No	1	7	3	2	0	96	0	0	4		Yes	2		No	No	No	Yes	98	1	1	7	1	1	1	8392	0	0	0	0	0	0	1	1	1	1	0	1	0	0	0	ama1.06: 1.0	heome-a.00: 1.0	heome-b.00: 1.0	heome-c.1: 1.0	heome-d.10: 1.0	heome-e.0: 1.0	heome-f.00: 1.0	heome-g.3: 1.0	heome-h.0: 1.0
DSG2020_066	Male	1	36	0	No	No	No	No	No	No	No	1	7	1	1	0	96	0	0	5		Yes	2		No	No	No	Yes	5	0	0	98	1	98	1	151.45	0	0	0	0	0.917594	0	1	1	1	0.206887	0.793113	1	0	0.0157739	0.108764	ama1.03: 0.90667, ama1.05: 0.0485806, ama1.06: 0.0447495	heome-a.01: 0.622255, heome-a.00: 0.377745	heome-b.00: 1.0	heome-c.2: 0.926148, heome-c.0: 0.0371562, heome-c.1: 0.0366954	heome-d.07: 0.54942, heome-d.04: 0.415976, heome-d.10: 0.0346032	heome-e.0: 0.984047, heome-e.4: 0.0159526	heome-f.07: 0.902887, heome-f.00: 0.0485871, heome-f.01: 0.048526	heome-g.0: 0.96552, heome-g.3: 0.0242464, heome-g.1: 0.0102332	heome-h not found
DSG2020_067	Male	1	37.7	1	Yes	Yes	Yes	No	No	No	No	1	7	7	5	0	96	0	0	5		Yes	2		No	No	No	Yes	98	0	1	6	98	1	1	1035.5	0	0	0.881854	0	0.877274	0	1	1	1	0	1	1	0	0	0	ama1.08: 0.881352, ama1.00: 0.118648	heome-a.00: 0.877228, heome-a.06: 0.122772	heome-b.00: 1.0	heome-c.0: 1.0	heome-d.17: 0.911045, heome-d.08: 0.0889548	heome-e.0: 0.898549, heome-e.1: 0.101451	heome-f.06: 0.890295, heome-f.04: 0.109705	heome-g.2: 0.882262, heome-g.3: 0.117738	heome-h.1: 0.648203, heome-h.0: 0.351797
DSG2020_068	Female	1	37.1	1	Yes	No	Yes	No	No	No	No	1	7	2	1	1	3	6	Santchou		Echiock	No	2		No	Yes	Yes	Yes	98	0	1	1	1	1	1	236	0	0	0	0	0	0	1	1	1	0	1	1	0	0	0	ama1.00: 1.0	heome-a.04: 1.0	heome-b.01: 0.645796, heome-b.00: 0.354204	heome-c.1: 1.0	heome-d.23: 1.0	heome-e.0: 1.0	heome-f.03: 1.0	heome-g.1: 1.0	heome-h.0: 1.0
DSG2020_070	Female	1	39.1	1	Yes	No	No	No	No	No	No	0	7	5	2	0	96	0	0	5		No	1		No	No	No				1	2	0	98	1	5815.5	0	0	0	0	1	0	1	1	1	0	1	1	0	0.98918	1	ama1.06: 1.0	heome-a.00: 1.0	heome-b.02: 1.0	heome-c.0: 1.0	heome-d.03: 1.0	heome-e.3: 1.0	heome-f.01: 1.0	heome-g.0: 1.0	heome-h.1: 1.0
DSG2020_076	Male	1	39.4	1	Yes	No	No	No	No	No	No	1	4	3	2	0	96	0	0	5		No	2		No	No	No	Yes	5	1	1	7	0	1	1	8496	0	0	0	0	0.011486	0	1	1	1	0.646487	0.0975228	0.74401	0	0	0	ama1.20: 0.900111, ama1.11: 0.099889	heome-a.01: 0.4598, heome-a.00: 0.31761, heome-a.04: 0.222591	heome-b.00: 1.0	heome-c.0: 1.0	heome-d.27: 0.584033, heome-d.00: 0.415967	heome-e.0: 1.0	heome-f.03: 0.525742, heome-f.01: 0.474258	heome-g.1: 0.517801, heome-g.0: 0.482199	heome-h.1: 0.724371, heome-h.0: 0.275629
DSG2020_077	Female	1	37.7	0	No	No	No	No	No	No	No	1	7	1	1	0	96	0	0	3		No	0	1	No	No	Yes	Yes	4	1	1	98	98	1	1	1377.5	0	0	0	0	0	0	1	1	1	1	0	1	0	0.919533	0.927483	ama1.14: 1.0	heome-a.10: 1.0	heome-b not found	heome-c.0: 1.0	heome-d.03: 0.989244, heome-d.00: 0.0107561	heome-e.0: 1.0	heome-f.04: 1.0	heome-g.0: 1.0	heome-h not found
DSG2020_080	Male	1	38.5	1	Yes	No	No	No	No	No	No	1	7	6	1	0	96	0	0	6			1		No	No	No	Yes	5	1	1	98	1	0	1	5611	0	0	0	0	1	0	1	1	1	0	0	1	0	0	0	ama1.30: 1.0	heome-a.01: 1.0	heome-b.00: 1.0	heome-c.0: 1.0	heome-d.05: 1.0	heome-e.0: 1.0	heome-f.05: 1.0	heome-g.2: 1.0	heome-h.0: 1.0
DSG2020_084	Male	1	39.2	1	No	No	Yes	No	No	No	No	1	7	1	1	0	96	0	0	4		No	2		No	No	No		98		1	7	3	1	1	338	0	0	0	0	1	0	1	1	1	0	1	1	0	0	0	ama1.05: 1.0	heome-a.00: 1.0	heome-b.00: 1.0	heome-c.1: 0.98054, heome-c.0: 0.0194602	heome-d.00: 1.0	heome-e.0: 1.0	heome-f.04: 1.0	heome-g.1: 0.989496, heome-g.0: 0.010504	heome-h not found
DSG2020_096	Male	1	36.7	0	No	No	No	No	No	No	No	99	99	99	99	0	96	0	0	12		No	2		No	No	No	No	96		1	98	98	1	1	512.6	0	0	0	0	0.863571	0	1	1	1	0	0.856068	0.856068	0.487426	0	0	ama1.33: 0.589894, ama1.26: 0.327862, ama1.04: 0.0579152, ama1.05: 0.0243281	heome-a.00: 0.572235, heome-a.01: 0.263495, heome-a.04: 0.16427	heome-b.00: 0.94471, heome-b.03: 0.0552898	heome-c.0: 0.762342, heome-c.1: 0.187988, heome-c.2: 0.0496702	heome-d.00: 0.661801, heome-d.03: 0.338199	heome-e.6: 0.510604, heome-e.0: 0.410653, heome-e.2: 0.0787426	heome-f.07: 0.540004, heome-f.00: 0.281358, heome-f.01: 0.126932, heome-f.05: 0.0517055	heome-g.0: 0.552327, heome-g.3: 0.297374, heome-g.1: 0.150299	heome-h.0: 0.716449, heome-h.1: 0.283551
DSG2020_100	Female	1	39.1		No	No	No	No	No	No	No	0	0	0	0	0	96	0	0	12		No	0		No	No	No	No	96		0	0	0	1	1	20135	0	0	0	0	0	0	1	1	1	0	1	1	0	0	0	ama1.00: 1.0	heome-a.06: 1.0	heome-b.00: 1.0	heome-c.0: 1.0	heome-d.08: 1.0	heome-e.1: 0.988822, heome-e.0: 0.0111785	heome-f.04: 1.0	heome-g.3: 1.0	heome-h.0: 1.0
DSG2020_101	Female	1	37.7	1	Yes	Yes	Yes	No	No	No	No	1	7	4	3	0	96	0	0	2		No	2		No	No	No	No	96		1	98	98	1	1	3866.5	0	0	0	0.168331	1	0	1	1	1	0	0.213666	0.213666	0	0	0	ama1.00: 0.789114, ama1.13: 0.130017, ama1.05: 0.0808681	heome-a.12: 0.738164, heome-a.02: 0.169764, heome-a.14: 0.0771338, heome-a.00: 0.0149381	heome-b.00: 1.0	heome-c.2: 0.75784, heome-c.0: 0.24216	heome-d.09: 0.772106, heome-d.00: 0.137807, heome-d.02: 0.0900872	heome-e.0: 0.761002, heome-e.1: 0.238998	heome-f.00: 0.701253, heome-f.02: 0.298747	heome-g.0: 1.0	heome-h not found
DSG2020_104	Male	1	36.9	1	Yes	Yes	Yes	No	No	No	No	1	7	1	1	0	96	0	0	12		No	2		No	No	No	No	96		1	98	98	1	1	5149	0	0	0	0.98519	1	0	1	1	1	0	1	1	0.0200878	0	0	ama1.07: 1.0	heome-a.01: 0.983597, heome-a.00: 0.0164033	heome-b.00: 1.0	heome-c.1: 1.0	heome-d.02: 1.0	heome-e.2: 0.984462, heome-e.0: 0.0155382	heome-f.09: 1.0	heome-g.0: 1.0	heome-h.0: 1.0
DSG2020_106	Female	1	37	1	Yes	Yes	Yes	No	No	No	No	1	7	2	1	0	96	0	0	12		No	0	3	No	No	No	No	96		1	98	98	1	1	18265	0	0	0.970012	0	0	0	1	1	1	0	0	1	0	0	0	ama1.09: 1.0	heome-a.02: 0.969043, heome-a.00: 0.0185242, heome-a.04: 0.0124328	heome-b.00: 0.936684, heome-b.01: 0.0633161	heome-c.1: 0.985512, heome-c.0: 0.0144878	heome-d.01: 1.0	heome-e.0: 0.988274, heome-e.3: 0.0117264	heome-f.03: 1.0	heome-g.0: 1.0	heome-h not found
DSG2020_108	Female	1	38.1		No	No	No	No	No	No	No	1	7	3	2	0	96	0	0	4		No	0		No	No	No	No	96		0	0	0	0	1	5264	0	0	0	0	0	0	1	1	1	1	0	1	0	0.981317	0.984349	ama1.02: 1.0	heome-a.05: 1.0	heome-b.00: 1.0	heome-c.0: 1.0	heome-d.01: 1.0	heome-e.0: 1.0	heome-f.00: 1.0	heome-g.3: 1.0	heome-h.1: 1.0
DSG2020_119	Male	1	37	1	No	No	Yes	No	No	No	No	1	1	4	0	1	1	0	0	1		Yes	2		No	No	No	Yes	98	1	1	98	1	1	1	636.4	0	0	0	0	1	0	1	1	1	1	0	1	0	0.981606	0.98387	ama1.07: 1.0	heome-a.01: 1.0	heome-b.00: 1.0	heome-c.1: 1.0	heome-d.22: 1.0	heome-e.1: 1.0	heome-f.02: 1.0	heome-g.1: 1.0	heome-h.1: 1.0
DSG2020_121	Male	1	38.5	0	No	No	No	No	No	No	No	1	7	2	1	0	96	0	0	5		No	2		No	No	No	No	96		1	98	0	1	1	6864.5	0	0	0	0	0	0	1	1	1	0	1	1	0	0	0	ama1.01: 1.0	heome-a.01: 0.971997, heome-a.03: 0.0280026	heome-b.06: 0.930572, heome-b.00: 0.0591906, heome-b.01: 0.0102372	heome-c.3: 0.973243, heome-c.0: 0.0267569	heome-d.03: 0.974435, heome-d.09: 0.0255654	heome-e.0: 1.0	heome-f.10: 0.973809, heome-f.00: 0.0261909	heome-g.0: 0.971185, heome-g.2: 0.0288147	heome-h.0: 1.0
DSG2020_122	Male	1	38	1	Yes	No	No	No	No	No	No	0	0	2	1	1	1	0	Bamenda		Kwen	No	2		No	No	No	No	96		1	98	1	1	1	530.45	0	0	0	0	0	0	1	1	1	0	1	1	0.983861	0	0	ama1.23: 0.951549, ama1.10: 0.0484512	heome-a.00: 1.0	heome-b.02: 1.0	heome-c.0: 1.0	heome-d.00: 1.0	heome-e.0: 1.0	heome-f.00: 1.0	heome-g.1: 1.0	heome-h.0: 1.0
DSG2020_124	Female	1	37.8	0	No	No	No	No	No	No	No	1	7	1	1	0	96	0	0	4		No	2		No	No	No	No	96		1	7	0	0	1	33165	0	0	0	0	0.810441	0	1	1	1	0	0.425148	1	0	0	0.74569	ama1.01: 1.0	heome-a.01: 0.763641, heome-a.00: 0.236359	heome-b.00: 1.0	heome-c.1: 0.740666, heome-c.0: 0.259334	heome-d.02: 0.753295, heome-d.00: 0.115103, heome-d.03: 0.0850455, heome-d.04: 0.046557	heome-e.0: 0.837513, heome-e.1: 0.162487	heome-f.05: 0.819513, heome-f.02: 0.180487	heome-g.2: 0.883567, heome-g.0: 0.0787834, heome-g.1: 0.0376495	heome-h.0: 0.91925, heome-h.1: 0.0807495
DSG2020_125	Female	1	37	1	Yes	No	No	No	No	No	No	0	0	2	0	0	96	9	Manjo		Quartier 3	No	2		No	No	No	No	96		1	7	0	1	1	998.9	0	0	0	0	1	0	1	1	1	0	1	1	0	0	0	ama1.01: 1.0	heome-a.03: 1.0	heome-b.08: 1.0	heome-c.1: 1.0	heome-d.16: 1.0	heome-e.0: 1.0	heome-f.04: 1.0	heome-g.0: 1.0	heome-h.1: 1.0
DSG2020_132	Male	1	37	1	No	No	Yes	No	No	No	No	1	1	4	0	0	96	0	0	1		No	2		No	Yes	No	No	96		1	7	0	1	1	284.4	0	0	0.785365	0	1	0	1	1	1	0	1	1	0.202936	0	0	ama1.01: 0.694299, ama1.04: 0.305701	heome-a.00: 0.835098, heome-a.01: 0.164902	heome-b.00: 0.818669, heome-b.03: 0.181331	heome-c.1: 0.712609, heome-c.3: 0.287391	heome-d.00: 0.759127, heome-d.01: 0.240873	heome-e.0: 0.812772, heome-e.1: 0.187228	heome-f.03: 0.617932, heome-f.02: 0.382068	heome-g.1: 0.76764, heome-g.2: 0.23236	heome-h not found
DSG2020_134	Male	1	39.5	0	No	No	No	No	No	No	No	1	3	5	2	0	96	9	Ebolowa			No	1		No	No	No	No	96		1	7	0	1	1	1575	0	0	0	0	1	0	1	1	1	0	1	1	0	0	0	ama1.04: 1.0	heome-a.03: 1.0	heome-b.03: 1.0	heome-c.0: 1.0	heome-d.02: 1.0	heome-e.0: 1.0	heome-f.00: 1.0	heome-g.2: 1.0	heome-h.0: 1.0
DSG2020_137	Female	1	36.9	0	No	No	No	No	No	No	No	1	7	1	1	0	96	0	0	5		No	2		No	No	No	No	96		1	98	1	1	1	4945.5	0	0	0.112414	0	1	0	1	1	1	0.544405	0.455595	1	0	0.026077	0.403442	ama1.01: 0.897858, ama1.27: 0.102142	heome-a.05: 0.919276, heome-a.02: 0.0807238	heome-b.00: 1.0	heome-c.0: 0.711061, heome-c.1: 0.288939	heome-d.02: 0.885574, heome-d.04: 0.114426	heome-e.0: 1.0	heome-f.01: 0.85386, heome-f.00: 0.14614	heome-g.2: 0.932966, heome-g.0: 0.04289, heome-g.1: 0.0241445	heome-h.1: 0.831194, heome-h.0: 0.168806
DSG2020_138	Female	1	36.7	1	No	No	Yes	No	No	No	No	1	7	5	1	0	96	0	0	3		No	2		No	No	No	No	96		1	98	0	1	1	2279.5	0	0	0	0	0.936109	0	1	1	1	0.0139953	0.890249	1	0	0	0	ama1 not found	heome-a not found	heome-b not found	heome-c.2: 0.855655, heome-c.0: 0.132863, heome-c.1: 0.0114824	heome-d.12: 0.841185, heome-d.05: 0.119841, heome-d.02: 0.0389743	heome-e.0: 0.883924, heome-e.1: 0.116076	heome-f.00: 0.893612, heome-f.02: 0.106388	heome-g.0: 0.973437, heome-g.1: 0.0265632	heome-h not found
DSG2020_139	Male	1	36.5	1	Yes	No	No	No	No	No	No	1	98	0	1	0	96	0	0	4		No	0		No	No	No	No	96		0	0	0	1	1	60905	0	0	0	0	0.844919	0	1	1	1	0	0	0	0	0	0	ama1.15: 0.91363, ama1.11: 0.0863698	heome-a.00: 0.836481, heome-a.02: 0.163519	heome-b.00: 0.796737, heome-b.02: 0.203263	heome-c.0: 0.78961, heome-c.1: 0.21039	heome-d.01: 0.817566, heome-d.06: 0.182434	heome-e.0: 0.849375, heome-e.1: 0.150625	heome-f.00: 1.0	heome-g.0: 1.0	heome-h.0: 0.948916, heome-h.3: 0.0510836
DSG2020_142	Female	1	38.1	1	No	Yes	Yes	Yes	No	No	No	1	7	5	1	0	96	0	0	7		No	0		No	Yes	No	No	96		1	98	0	1	1	4039	0	0	1	0	1	0	1	1	1	0	1	1	0	0	0	ama1.18: 1.0	heome-a.00: 1.0	heome-b.05: 1.0	heome-c.1: 1.0	heome-d.01: 1.0	heome-e.0: 1.0	heome-f.03: 1.0	heome-g.0: 1.0	heome-h.0: 1.0
DSG2020_148	Female	1	38.2	1	No	No	Yes	No	No	No	No	1	7	5	2	0	96	0	0	4		No	1	1	No	No	No	No	96		1	98	1	1	1	13785	0	0	0	0	1	0	1	1	1	0	0	1	0	0	0	ama1.07: 1.0	heome-a.07: 1.0	heome-b.00: 1.0	heome-c.0: 1.0	heome-d.02: 1.0	heome-e.0: 1.0	heome-f.02: 1.0	heome-g.0: 1.0	heome-h.2: 1.0
DSG2020_150	Female	1	37.4	1	Yes	No	No	No	No	No	No	1	7	2	2	0	96	0	0	4		No	2		No	No	No	No	96		1	98	0	1	1	190.4	0	0	0	0	1	0	1	1	1	0	1	1	0	0	0	ama1.02: 1.0	heome-a.01: 1.0	heome-b.00: 1.0	heome-c.0: 1.0	heome-d.06: 1.0	heome-e.0: 1.0	heome-f.01: 1.0	heome-g.1: 1.0	heome-h.0: 1.0
DSG2020_158	Female	1	36	1	No	No	Yes	No	No	No	No	1	7	5	1	0	96	9	Kekem		Market place	No	2		No	No	No		98		1	7	1	0	1	136.55	0	0	0	0	1	0	1	1	1	0	1	1	0	0	0	ama1.03: 1.0	heome-a.01: 0.985345, heome-a.00: 0.0146546	heome-b.00: 1.0	heome-c.0: 1.0	heome-d.00: 1.0	heome-e.1: 0.98422, heome-e.0: 0.0157803	heome-f.01: 1.0	heome-g.2: 1.0	heome-h.0: 1.0
DSG2020_163	Female	1	36.9	1	No	No	Yes	No	No	No	No	1	7	3	98	0	96	9	YaoundÃ©		Messassi	Yes	2		No	No	Yes	Yes	5	1	1	7	2	1	1	139.45	0	0	0	0.568283	1	0	1	1	1	0	0	1	0	0	0	ama1.10: 0.958039, ama1.03: 0.0419609	heome-a.01: 1.0	heome-b.00: 0.595185, heome-b.07: 0.404815	heome-c.2: 0.974066, heome-c.0: 0.0259337	heome-d.01: 0.618499, heome-d.05: 0.381501	heome-e.0: 1.0	heome-f.00: 0.96368, heome-f.01: 0.0363203	heome-g.1: 0.577797, heome-g.0: 0.422203	heome-h.0: 1.0
DSG2020_164	Male	1	39.5	0	No	No	No	No	No	No	No	1	3	5	2	0	96	0	0	7		Yes	0		No	No	No	Yes	5	0	1	98	1	1	1	343.15	0	0	0	0	0	0	1	1	1	0	1	1	0	0	0	ama1.03: 1.0	heome-a.04: 0.977851, heome-a.00: 0.022149	heome-b.08: 0.952797, heome-b.00: 0.0472032	heome-c.2: 0.984947, heome-c.0: 0.015053	heome-d.00: 1.0	heome-e.2: 1.0	heome-f.01: 0.988296, heome-f.00: 0.0117041	heome-g.3: 1.0	heome-h not found
DSG2020_170	Female	1	40.3	1	No	Yes	Yes	No	No	No	No	0	0	5	0	0	96	0	0	5		No	0		No	No	No	No	96		1	98	98	1	1	4753.5	0	0	0	0	1	0	1	1	1	0.0550976	0.944902	1	0	0	0	ama1.16: 0.93533, ama1.04: 0.0646697	heome-a.01: 0.949791, heome-a.15: 0.0502093	heome-b.03: 1.0	heome-c.0: 1.0	heome-d.01: 1.0	heome-e.0: 1.0	heome-f.05: 0.932622, heome-f.00: 0.0673784	heome-g.1: 0.925281, heome-g.2: 0.0747192	heome-h.0: 0.94671, heome-h.2: 0.0532898
DSG2020_171	Female	1	39.5	1	No	Yes	Yes	Yes	No	No	No	0	0	5	0	0	96	0	0	5		No	0		No	No	No	No	96		1	98	98	1	1	4835	0	0	0	0	1	0	1	1	1	0	1	1	0	0	0	ama1.00: 1.0	heome-a.00: 1.0	heome-b.00: 1.0	heome-c.0: 0.524417, heome-c.1: 0.475583	heome-d.13: 1.0	heome-e.0: 1.0	heome-f.00: 1.0	heome-g.1: 0.604238, heome-g.2: 0.395762	heome-h not found
DSG2020_180	Female	1	37.4	1	No	Yes	Yes	No	No	No	No	1	7	2	2	0	96	0	0	4		No	1	1	No	No	No	No	96		1	98	0	1	1	87765	0	0	0	0	1	0	1	1	1	0	1	1	0	0	0	ama1.00: 1.0	heome-a.00: 1.0	heome-b.00: 1.0	heome-c.0: 0.524775, heome-c.1: 0.475225	heome-d.13: 1.0	heome-e.0: 1.0	heome-f.00: 1.0	heome-g.1: 0.609033, heome-g.2: 0.390967	heome-h.1: 1.0
DSG2020_183	Female	1	38	1	Yes	Yes	Yes	No	No	No	No	1	7	1	1	0	96	0	0	11		No	2		No	No	No	No	96		1	98	1	1	1	66885	0	0	0	0	1	0	1	1	1	1	0	1	0	1	0.979403	ama1.17: 1.0	heome-a.10: 1.0	heome-b.01: 1.0	heome-c.0: 1.0	heome-d.00: 1.0	heome-e.0: 1.0	heome-f.02: 1.0	heome-g.2: 1.0	heome-h.1: 1.0
DSG2020_189	Male	1	39.5	1	Yes	Yes	Yes	No	No	No	No	1	7	2	1	0	96	0	0	3		No	1	1	No	No	No	No	96		1	98	98	1	1	9963.5	0	0	0.230721	0	1	0	1	1	1	0.98225	0.0177499	1	0	0.651927	0.961299	ama1.29: 1.0	heome-a.00: 1.0	heome-b.00: 1.0	heome-c.0: 1.0	heome-d.02: 0.758292, heome-d.06: 0.241708	heome-e.0: 1.0	heome-f.00: 1.0	heome-g.4: 0.812944, heome-g.2: 0.187056	heome-h.1: 1.0
DSG2020_190	Male	1	39.9	1	Yes	Yes	No	Yes	No	No	No	0	0	6	0	1	3	0	0	4		No	0		No	No	No	No	96		1	98	1	1	1	4151.5	0	0	0	0	1	0	1	1	1	0.0387927	0.961207	1	0	0	0	ama1.13: 0.972345, ama1.01: 0.0276546	heome-a.00: 0.880395, heome-a.01: 0.119605	heome-b.06: 0.947866, heome-b.00: 0.0521341	heome-c.0: 0.81558, heome-c.2: 0.18442	heome-d.04: 0.896683, heome-d.01: 0.103317	heome-e.0: 0.966436, heome-e.1: 0.0335638	heome-f.03: 0.95738, heome-f.04: 0.0426197	heome-g.0: 0.966185, heome-g.2: 0.0338153	heome-h.0: 1.0
DSG2020_192	Female	1	39.1	1	No	No	No	No	No	No	Yes	0	0	7	0	98	98	0	0	12		No	0		No	No	No	No	96		1	98	98	1	1	922.55	0	0	0	0	0.0790493	0	1	1	1	0	1	1	0	0	0	ama1.07: 1.0	heome-a.01: 0.942838, heome-a.05: 0.057162	heome-b.00: 1.0	heome-c.0: 0.897181, heome-c.1: 0.102819	heome-d.11: 0.983603, heome-d.00: 0.0163969	heome-e.0: 1.0	heome-f.01: 0.910183, heome-f.00: 0.0779435, heome-f.02: 0.0118734	heome-g.0: 0.927315, heome-g.1: 0.0726849	heome-h.1: 1.0
DSG2020_194	Female	1	38.1	1	Yes	No	No	No	No	No	No	1	7	2	1	0	96	0	0	8		No	1		No	No	No	No	96		1	98	98	1	1	68750	0	0	0	0	0.776962	0	1	1	1	1	0	1	0	0.847228	0.965083	ama1.03: 1.0	heome-a.00: 0.808774, heome-a.13: 0.191226	heome-b.00: 0.832946, heome-b.04: 0.167054	heome-c.0: 1.0	heome-d.03: 1.0	heome-e.0: 1.0	heome-f.02: 0.807358, heome-f.08: 0.192642	heome-g.0: 0.838188, heome-g.1: 0.161812	heome-h.0: 1.0
DSG2020_206	Female	1	38	1	No	Yes	No	No	No	No	No	0	0	1	0	0	96	2	Bafou		Zemba	No	2		No	No	No	No	96		1	98	98	1	1	1678.5	0	0	0	0	1	0	1	1	1	0.0422899	0.95771	1	0	0.0222766	1	ama1.21: 0.871804, ama1.13: 0.0951596, ama1.09: 0.0330362	heome-a.08: 1.0	heome-b.01: 0.749785, heome-b.00: 0.219162, heome-b.05: 0.031053	heome-c.1: 0.980681, heome-c.0: 0.0193186	heome-d.00: 1.0	heome-e.0: 0.623963, heome-e.3: 0.376037	heome-f.00: 0.964504, heome-f.01: 0.0354965	heome-g.1: 1.0	heome-h.0: 0.846652, heome-h.1: 0.153348
DSG2020_216	Female	1	37	0	No	No	No	No	No	No	No	0	0	4	0	1	3	0	0	4		No	0	1	No	No	No	No	96		1	98	98	1	1	1431.5	0	0	0.876067	0	1	0	1	1	1	0.0440755	0.955925	1	0	0	0.232189	ama1.03: 0.470139, ama1.05: 0.243622, ama1.23: 0.207671, ama1.12: 0.0785673	heome-a.00: 0.790297, heome-a.04: 0.142684, heome-a.02: 0.0670187	heome-b.01: 0.871891, heome-b.00: 0.075949, heome-b.07: 0.0398053, heome-b.06: 0.0123541	heome-c.0: 0.883211, heome-c.1: 0.0926348, heome-c.2: 0.0241544	heome-d.03: 0.59551, heome-d.04: 0.250506, heome-d.00: 0.0771421, heome-d.07: 0.0768415	heome-e.0: 1.0	heome-f.04: 0.659081, heome-f.03: 0.245177, heome-f.02: 0.0957422	heome-g.0: 0.854099, heome-g.1: 0.145901	heome-h.0: 0.932766, heome-h.1: 0.0672338
DSG2020_224	Male	1	37.9	1	Yes	Yes	No	No	No	No	No	1	7	1	1	0	96	0	0	3		No	0	1	No	No	No	No	96		1	98	98	1	1	24655	0	0	0	0	1	0	1	1	1	0	1	1	0	0	0	ama1.05: 1.0	heome-a.02: 0.985478, heome-a.00: 0.0145219	heome-b.00: 1.0	heome-c.0: 1.0	heome-d.02: 1.0	heome-e.0: 1.0	heome-f.00: 1.0	heome-g.0: 1.0	heome-h.3: 1.0
DSG2020_226	Male	1	38.2	0	No	No	No	No	No	No	No	0	0	2	0	0	96	0	0	4		No	2	2	No	No	No	No	96		1	98	98	1	1	4323.5	0	0	0	0	1	0	1	1	1	0.850621	0.149379	1	0	0.143688	0.747134	ama1.09: 0.975939, ama1.12: 0.0240614	heome-a.00: 0.973294, heome-a.02: 0.0267055	heome-b.02: 0.96921, heome-b.00: 0.0307903	heome-c.1: 1.0	heome-d.04: 0.975515, heome-d.00: 0.0244852	heome-e.0: 1.0	heome-f.02: 1.0	heome-g.2: 0.974312, heome-g.1: 0.0256875	heome-h.4: 1.0
DSG2020_227	Male	1	38.1	1	Yes	No	Yes	No	No	No	No	1	1	5	0	0	96	0	0	4		No	2		No	No	No	Yes	5		1	98	98	1	1	6743	0	0	0	0	0	0	1	1	1	0	1	1	0	0	0	ama1.02: 1.0	heome-a.03: 1.0	heome-b.00: 1.0	heome-c.2: 1.0	heome-d.14: 1.0	heome-e.0: 1.0	heome-f.03: 1.0	heome-g.2: 1.0	heome-h.1: 1.0
DSG2020_233	Male	1	37	1	Yes	No	No	No	No	No	Yes	99	99	99	99	1	3	0	0	4		Yes	0	1	No	No	No	No	96		99	99	99	99	1	841.25	0	0	0	0	0.978303	0	1	1	1	0	1	1	NA	0	0	ama1.03: 0.989471, ama1.10: 0.0105292	heome-a.01: 0.98855, heome-a.00: 0.0114504	heome-b.04: 0.977814, heome-b.00: 0.0221856	heome-c.0: 1.0	heome-d.00: 0.988396, heome-d.03: 0.0116044	heome-e.0: 1.0	heome-f.00: 1.0	heome-g.0: 0.98278, heome-g.1: 0.0172201	heome-h.1: 0.989435, heome-h.0: 0.0105654
DSG2020_234	Male	1	37	1	No	Yes	No	No	No	No	No	0	0	2	2	0	96	0	0	12		No	0	1	No	Yes	No	No	96		1	7	0	1	1	229.55	0	0	0	0	0	0	1	1	1	1	0	1	0.0140372	0.955784	0.96618	ama1.24: 1.0	heome-a.01: 1.0	heome-b.05: 1.0	heome-c.1: 1.0	heome-d.00: 1.0	heome-e.0: 1.0	heome-f.00: 1.0	heome-g.2: 1.0	heome-h.1: 1.0
DSG2020_237	Male	1	39.4	1	No	No	No	No	Yes	No	No	1	7	1	1	1	2	0	0	5		No	2		No	No	No	No	96		1	98	0	1	1	549.3	0.958	0	0	0	0	0	1	1	1	0.0166168	0.983383	1	0	0	0	ama1.10: 1.0	heome-a.01: 1.0	heome-b.04: 1.0	heome-c.1: 1.0	heome-d.01: 1.0	heome-e.0: 1.0	heome-f.01: 1.0	heome-g.1: 1.0	heome-h.0: 1.0
DSG2020_238	Male	1	36.9	1	Yes	No	Yes	No	No	No	No	0	0	9	2	1	1	9	Douala		Nyalla	No	0	1	No	No	No	No	96		1	7	0	1	1	953.85	0	0	0	0	0	0	1	1	1	1	0	1	0	0.989026	0.969359	ama1.02: 1.0	heome-a.04: 1.0	heome-b.00: 1.0	heome-c.0: 1.0	heome-d.01: 0.846614, heome-d.00: 0.153386	heome-e.0: 1.0	heome-f.00: 0.872673, heome-f.02: 0.127327	heome-g.1: 0.867647, heome-g.3: 0.132353	heome-h.1: 1.0
DSG2020_239	Female	1	39.1	0	No	No	No	No	No	No	No	1	7	3	2	1	3	0	0	5		No	0	2	No	Yes	No	Yes	5	1	1	7	0	1	1	205.55	0	0	0	0	0	0	1	1	1	0	0.9749	1	0	0	0.144138	ama1.08: 1.0	heome-a.03: 0.986045, heome-a.00: 0.0139551	heome-b.01: 0.853375, heome-b.00: 0.146625	heome-c.2: 0.89841, heome-c.1: 0.10159	heome-d.15: 1.0	heome-e.0: 1.0	heome-f.00: 0.832417, heome-f.01: 0.167583	heome-g.0: 1.0	heome-h not found
DSG2020_243	Male	1	38.2	1	Yes	Yes	Yes	No	No	No	No	0	0	2	0	0	96	0	0	4		No	0	1	No	No	No	No	96		1	7	0	1	1	743.5	0	0	0	0	0	0	1	1	1	1	0	1	0	0.923952	0.968387	ama1.06: 1.0	heome-a.11: 1.0	heome-b.00: 1.0	heome-c.0: 1.0	heome-d.02: 1.0	heome-e.0: 1.0	heome-f.01: 1.0	heome-g.0: 1.0	heome-h not found
DSG2020_257	Male	1	36.4	1	Yes	No	No	No	No	No	No	0	0	2	0	0	96	0	0	7		Yes	2		No	No	No	No	96		1	98	0	1	1	1988.5	0	0	0	0	0	0	1	1	1	1	0	1	0	0	0	ama1.06: 1.0	heome-a.00: 1.0	heome-b.00: 1.0	heome-c.1: 0.988088, heome-c.0: 0.0119118	heome-d.10: 0.989316, heome-d.00: 0.0106844	heome-e.0: 1.0	heome-f.00: 1.0	heome-g.3: 1.0	heome-h.0: 1.0
DSG2020_260	Male	1	37.7	1	No	No	Yes	No	No	No	No	0	0	1	0	0	96	0	0	4		No	2		No	No	No	No	96		1	7	0	1	1	8729.5	0	0	0	0	0	0	1	1	1	0	1	1	0	0	0	ama1.03: 1.0	heome-a.07: 1.0	heome-b.06: 1.0	heome-c.2: 1.0	heome-d.00: 1.0	heome-e.0: 1.0	heome-f.03: 1.0	heome-g.1: 1.0	heome-h not found
DSG2020_266	Male	1	35.7	1	No	No	No	No	No	No	Yes	1	7	5	3	0	96	0	0	4			0	1	No	No	No	No	96		1	7	0	1	1	7364	0	0	0.874206	0	0.878387	0	1	1	1	0	1	1	0	0	0	ama1.08: 0.904444, ama1.00: 0.0639674, ama1.16: 0.0315888	heome-a.00: 0.889773, heome-a.06: 0.110227	heome-b.00: 1.0	heome-c.0: 1.0	heome-d.17: 0.922054, heome-d.08: 0.0779463	heome-e.0: 0.895074, heome-e.1: 0.104926	heome-f.06: 0.906772, heome-f.04: 0.0932281	heome-g.2: 0.889478, heome-g.3: 0.110522	heome-h.1: 0.551132, heome-h.0: 0.448868
DSG2020_280	Female	1	39.3	1	Yes	Yes	No	No	No	No	No	1	7	3	2	0	96	8	Bamendou				0	1	No	No	No	No	96		99	99	99	98	1	7575.5	0	0	0	0	1	0	1	1	1	0.750575	0.249425	1	0.013114	0	0	ama1.22: 1.0	heome-a.01: 1.0	heome-b.00: 1.0	heome-c.1: 1.0	heome-d.24: 1.0	heome-e.0: 1.0	heome-f.01: 0.70419, heome-f.05: 0.29581	heome-g.1: 1.0	heome-h.1: 1.0
DSG2020_282	Female	1	39.2	1	Yes	No	No	Yes	No	No	No	1	7	4	3	0	96	0	0	4			1	3	No	No	No	Yes	98	0	1	5	0	1	1	11965	0	0	0	0	1	0	1	1	1	0	1	1	0	0.984782	0.966037	ama1.06: 1.0	heome-a.00: 1.0	heome-b.02: 1.0	heome-c.0: 1.0	heome-d.03: 1.0	heome-e.3: 1.0	heome-f.01: 1.0	heome-g.0: 1.0	heome-h.1: 1.0
DSG2020_285	Female	1	36.1	0	No	No	No	No	No	No	No	1	7	2	1	0	96	2	Bafou			Yes	1	1	No	Yes	No	No	96		1	7	0	1	1	7248.5	0	0	0	0	1	0	1	1	1	0	0.0246985	1	0	0	0	ama1.09: 0.814933, ama1.24: 0.12162, ama1.08: 0.0634473	heome-a.13: 0.974761, heome-a.00: 0.025239	heome-b.03: 0.791646, heome-b.00: 0.208354	heome-c.4: 0.79673, heome-c.0: 0.20327	heome-d.02: 0.963467, heome-d.00: 0.0365326	heome-e.1: 0.979889, heome-e.0: 0.0201109	heome-f.00: 0.938983, heome-f.02: 0.0610171	heome-g.1: 0.83013, heome-g.0: 0.16987	heome-h not found
DSG2020_289	Male	1	37.3	1	No	No	No	No	Yes	No	No	0	3	1	1	0	96	0	0	1			0	3	No	No	No	No	96		1	98	0	1	1	25045	0	0	1	0	0	0	1	1	1	0	0.967824	1	0	0	0	ama1.08: 1.0	heome-a.01: 1.0	heome-b.00: 1.0	heome-c.0: 1.0	heome-d.00: 0.97755, heome-d.02: 0.0224499	heome-e.2: 1.0	heome-f.02: 0.985726, heome-f.00: 0.0142737	heome-g.1: 1.0	heome-h not found
DSG2020_294	Male	1	38.1	1	No	No	Yes	No	No	No	No	0	0	5	0	1	1	9	Nkongsamba			Yes	2		No	No	No	No	96		99	99	99	99	1	3322.5	0	0.988	1	0	1	0	1	1	1	0	1	1	0	0	0	ama1.28: 1.0	heome-a.00: 1.0	heome-b.00: 1.0	heome-c.0: 1.0	heome-d.02: 1.0	heome-e.0: 1.0	heome-f.00: 1.0	heome-g.2: 1.0	heome-h.1: 1.0
DSG2020_299	Male	1	37	1	Yes	No	Yes	No	No	No	No	1	1	3	0	0	96	0	0	7			2		No	No	No	No	96		1	7	0	1	1	320.75	0	0	0	0	0.97608	0	1	1	1	0.96785	0.0321503	1	0	0.174647	0.423694	ama1.32: 0.983787, ama1.06: 0.0162133	heome-a.02: 0.9651, heome-a.00: 0.0349002	heome-b.00: 1.0	heome-c.0: 0.977161, heome-c.1: 0.0228392	heome-d.03: 0.967467, heome-d.10: 0.0325335	heome-e.2: 0.92224, heome-e.0: 0.0777605	heome-f.01: 0.97227, heome-f.00: 0.0277304	heome-g.1: 0.962274, heome-g.3: 0.0377265	heome-h not found
DSG2020_306	Male	1	39.3	1	Yes	No	No	No	No	No	No	1	7	6	3	1	3	9	YaoundÃ©				0		No	No	No	No	96		98	98	0	1	1	198.8	0	0	0	0	0.0184231	0	1	1	1	0	1	1	0	0	0	ama1.07: 0.954463, ama1.00: 0.0455372	heome-a.01: 0.895122, heome-a.06: 0.0723217, heome-a.00: 0.0325565	heome-b.03: 0.899546, heome-b.00: 0.100454	heome-c.0: 1.0	heome-d.01: 0.94583, heome-d.08: 0.0541701	heome-e.2: 0.884108, heome-e.1: 0.0813168, heome-e.0: 0.0345747	heome-f.01: 0.897167, heome-f.04: 0.102833	heome-g.3: 0.989656, heome-g.0: 0.0103443	heome-h.1: 1.0
DSG2020_310	Female	1	37.6	0	No	No	No	No	No	No	No	1	7	3	2	0	96	0	0	4			2		Yes	No	No	No	96		1	7	1	1	1	3002	0	0	0	0	0	0	1	1	1	0	1	1	0	0	0	ama1.00: 1.0	heome-a.06: 1.0	heome-b.00: 1.0	heome-c.0: 1.0	heome-d.08: 1.0	heome-e.1: 0.984525, heome-e.0: 0.0154753	heome-f.04: 1.0	heome-g.3: 1.0	heome-h.0: 1.0
DSG2020_312	Male	1	38.6	0	No	No	No	No	No	No	No	1	7	1	0	0	96	0	0	6			2		No	No	No	No	96		1	98	0	1	1	338.2	0	0	0	0.17252	1	0	1	1	1	0	0.175935	0.175935	0	0	0	ama1.00: 1.0	heome-a.12: 0.767293, heome-a.02: 0.164227, heome-a.14: 0.0684807	heome-b not found	heome-c.2: 0.761878, heome-c.0: 0.238122	heome-d.09: 0.799574, heome-d.00: 0.121635, heome-d.02: 0.0787906	heome-e.0: 0.749113, heome-e.1: 0.237326, heome-e.2: 0.0135608	heome-f.00: 0.779819, heome-f.02: 0.220181	heome-g.0: 1.0	heome-h not found
DSG2020_315	Female	1	35.9	1	Yes	No	No	No	Yes	No	No	1	7	3	1	0	96	0	0	4			2		No	No	Yes	No	0	96	1	98	0	1	1	9977	0	0	1	1	1	0	1	1	1	1	0	1	0	0.951973	0.964516	ama1.20: 1.0	heome-a.11: 1.0	heome-b.09: 1.0	heome-c.0: 1.0	heome-d.06: 1.0	heome-e.0: 1.0	heome-f.00: 1.0	heome-g.0: 1.0	heome-h not found
DSG2020_329	Female	1	36.7		No	No	No	No	No	No	No	1	7	1	1	1	2	0	0	12			2		No	No	No	No	96		1	98	0	1	1	2357.5	0	0	0	0	0.230392	0	1	1	1	0.724638	0.275362	1	0	0	0	ama1.26: 0.509117, ama1.05: 0.313926, ama1.04: 0.176958	heome-a.17: 0.704583, heome-a.01: 0.295417	heome-b.02: 0.525455, heome-b.06: 0.241883, heome-b.00: 0.232662	heome-c.2: 0.766138, heome-c.1: 0.233862	heome-d.00: 0.572973, heome-d.18: 0.427027	heome-e.2: 0.526651, heome-e.0: 0.256664, heome-e.1: 0.216685	heome-f.00: 0.599394, heome-f.03: 0.400606	heome-g.0: 0.880546, heome-g.2: 0.119454	heome-h.0: 0.530015, heome-h.1: 0.469985
DSG2020_334	Female	1	38.8	1	Yes	Yes	Yes	No	Yes	No	No	0	0	2	0	1	2	0	0	4			2		No	No	No	No	96		1	98	98	1	1	6782.5	0	0	0	0	0	0	1	1	1	1	0	1	0	0.98575	1	ama1.02: 1.0	heome-a.05: 1.0	heome-b.00: 1.0	heome-c.0: 1.0	heome-d.01: 1.0	heome-e.0: 1.0	heome-f.00: 1.0	heome-g.3: 1.0	heome-h.1: 1.0
DSG2020_339	Female	1	37.4	1	No	Yes	Yes	Yes	No	No	No	1	7	7	3	0	96	0	0	4			1												1	7238	0	0	0	0	0	0	1	1	1	0	1	1	0	0	0	ama1.25: 1.0	heome-a.09: 1.0	heome-b.07: 1.0	heome-c.1: 1.0	heome-d.03: 1.0	heome-e.0: 1.0	heome-f.01: 1.0	heome-g.0: 1.0	heome-h.0: 1.0
DSG2020_343	Female	1	37.2	1	Yes	Yes	Yes	No	No	No	No	1	7	2	1	0	96	9	YaoundÃ©				2		No	No	No	No	96		1	98	98	1	1	743.6	0	0	1	0	1	0	1	1	1	0.888212	0	1	0	0	0	ama1.34: 0.572076, ama1.35: 0.427924	heome-a.00: 1.0	heome-b not found	heome-c.3: 1.0	heome-d.28: 0.503792, heome-d.00: 0.235727, heome-d.12: 0.137767, heome-d.09: 0.122713	heome-e.0: 1.0	heome-f.03: 0.517314, heome-f.02: 0.482686	heome-g.0: 1.0	heome-h.0: 1.0
DSG2020_344	Female	1	36.4	1	No	No	Yes	Yes	Yes	No	No	99	99	99	99	0	96	0	0	4			0	1	No	Yes	No	Yes	4	99	1	98	98	1	1	2287.5	0	0	0	0.446886	0.64699	0	1	1	1	0	0.869259	1	0	0	0	ama1.04: 0.537453, ama1.11: 0.257291, ama1.00: 0.205256	heome-a.18: 0.54537, heome-a.02: 0.377611, heome-a.01: 0.0770183	heome-b.00: 0.928617, heome-b.01: 0.071383	heome-c.0: 0.560173, heome-c.2: 0.224052, heome-c.1: 0.215775	heome-d.25: 0.924772, heome-d.11: 0.0403376, heome-d.12: 0.0348906	heome-e.0: 1.0	heome-f.00: 0.632601, heome-f.03: 0.280873, heome-f.04: 0.0865256	heome-g.3: 0.489148, heome-g.0: 0.270465, heome-g.1: 0.240387	heome-h.0: 1.0
DSG2020_357	Female	1	36.8	1	No	No	Yes	No	No	No	No	1	7	5	2	0	96	0	0	14			2		No	No	No	No	96		1	98	0	1	1	550	0	0	1	0	1	0	1	1	1	1	0	1	0	1	0.945927	ama1.00: 1.0	heome-a.08: 1.0	heome-b.00: 1.0	heome-c.1: 1.0	heome-d.00: 1.0	heome-e.1: 1.0	heome-f.00: 1.0	heome-g.0: 1.0	heome-h.0: 1.0
DSG2020_368	Male	1	38.1	1	Yes	No	No	No	Yes	No	No	1	7	1	1	0	96	0	0	4			2												1	73520	0	0	0	0	1	0	1	1	1	0	1	1	0	0	0	ama1.01: 1.0	heome-a.03: 1.0	heome-b.08: 1.0	heome-c.1: 1.0	heome-d.16: 1.0	heome-e.0: 1.0	heome-f.04: 1.0	heome-g.0: 1.0	heome-h.1: 1.0
DSG2020_375	Female	1	37.2	1	No	No	No	No	Yes	No	No	1	1	3	0	0	96	0	0	12			1	1	No	Yes	No	Yes	4	99	1	98	98	1	1	1492.8	0	0	0.792511	0	1	0	1	1	1	0	1	1	0.19993	0	0	ama1.01: 0.645856, ama1.04: 0.354144	heome-a.00: 0.848605, heome-a.01: 0.151395	heome-b.00: 0.845101, heome-b.03: 0.154899	heome-c.1: 0.720679, heome-c.3: 0.279321	heome-d.00: 0.752662, heome-d.01: 0.247338	heome-e.0: 0.789475, heome-e.1: 0.210525	heome-f.03: 0.640561, heome-f.02: 0.359439	heome-g.1: 0.751692, heome-g.2: 0.248308	heome-h not found
DSG2020_377	Female	1	38.8	1	No	No	Yes	No	No	No	No	1	7	5	2	0	96	0	0	4			2		No	No	No	No	96		1	98	98	1	1	65360	0	0	0	0	1	0	1	1	1	0	1	1	0	0	0	ama1.04: 1.0	heome-a.03: 1.0	heome-b.03: 1.0	heome-c.0: 1.0	heome-d.02: 1.0	heome-e.0: 1.0	heome-f.00: 1.0	heome-g.2: 1.0	heome-h.0: 1.0
DSG2020_389	Male	1	39.1	1	Yes	No	No	No	No	No	No	1	7	5	3	0	96	0	0	6			2		No	No	No	No	96		1	98	0	1	1	132.55	0	0	0.11764	0	1	0	1	1	1	0.764311	0.235689	1	0	0.044632	0.405176	ama1.01: 0.863844, ama1.00: 0.0699044, ama1.27: 0.0662513	heome-a.05: 0.922615, heome-a.02: 0.0773851	heome-b.00: 1.0	heome-c.0: 0.686286, heome-c.1: 0.313714	heome-d.02: 0.854384, heome-d.04: 0.10438, heome-d.09: 0.0412356	heome-e.0: 1.0	heome-f.01: 0.819842, heome-f.00: 0.180158	heome-g.2: 0.926734, heome-g.0: 0.0514061, heome-g.1: 0.0218599	heome-h not found
DSG2020_390	Male	1	38.5	1	No	Yes	No	No	No	No	Yes	0	0	1	0	0	96	2	Bafou		Batsingla		2		No	No	No	No	96		1	7	0	1	1	196.45	0	0	0	0	0.950744	0	1	1	1	0	1	1	0	0	0	ama1.19: 0.976499, ama1.25: 0.0123527, ama1.11: 0.0111481	heome-a.01: 0.95366, heome-a.09: 0.0254463, heome-a.10: 0.0208932	heome-b.02: 0.95785, heome-b.07: 0.0268918, heome-b.08: 0.0152584	heome-c.0: 0.98108, heome-c.1: 0.01892	heome-d.07: 0.953975, heome-d.00: 0.0320257, heome-d.03: 0.013999	heome-e.0: 1.0	heome-f.04: 0.978818, heome-f.01: 0.021182	heome-g.0: 1.0	heome-h not found
DSG2020_394	Male	1	37	1	No	Yes	No	No	No	No	No	1	7	7	3	1	3	0	0	4			0	1	No	No	No	No	96		1	98	0	1	1	9290	0	0	0.0126892	0	0.922782	0	1	1	1	0	1	1	0	0	0	ama1.19: 0.959425, ama1.05: 0.0405747	heome-a.01: 0.869965, heome-a.03: 0.103499, heome-a.07: 0.026536	heome-b.00: 0.795559, heome-b.02: 0.204441	heome-c.0: 0.585929, heome-c.3: 0.298794, heome-c.1: 0.115277	heome-d.07: 0.895641, heome-d.00: 0.0728217, heome-d.02: 0.0315374	heome-e.0: 1.0	heome-f.04: 0.898347, heome-f.01: 0.101653	heome-g.0: 1.0	heome-h not found
DSG2020_395	Female	1	37.5	1	No	Yes	Yes	No	No	No	No	1	7	2	1	0	96	6	Santchou				2		No	Yes	No	No	96		98	98	0	0	1	134.95	0	0	1	0	1	0	1	1	1	0	1	1	0	0	0	ama1.18: 1.0	heome-a.00: 1.0	heome-b.05: 1.0	heome-c.1: 1.0	heome-d.01: 1.0	heome-e.0: 1.0	heome-f.03: 1.0	heome-g.0: 1.0	heome-h.0: 1.0
DSG2020_396	Male	1	36.9	1	No	No	No	No	Yes	No	No	1	1	3	0	0	96	0	0	6			0	1	No	No	No	No	96		1	98	0	1	1	94560	0	0	0	0	1	0	1	1	1	1	0	1	0	0	0	ama1.00: 1.0	heome-a.09: 1.0	heome-b.00: 1.0	heome-c.1: 1.0	heome-d.20: 1.0	heome-e.0: 1.0	heome-f.02: 1.0	heome-g.2: 1.0	heome-h.0: 1.0
DSG2020_398	Male	1	39	1	No	No	Yes	No	No	No	No	1	0	3	0	1	2	0	0	13			2		No	Yes	No	No	96		1	7	0	0	1	179.5	0	0	0	0	1	0	1	1	1	0	1	1	0	0	0	ama1.02: 1.0	heome-a.01: 1.0	heome-b.00: 1.0	heome-c.0: 1.0	heome-d.06: 1.0	heome-e.0: 1.0	heome-f.01: 1.0	heome-g.1: 1.0	heome-h.0: 1.0
DSG2020_403	Female	1	38.1	1	No	Yes	No	Yes	No	No	No	0	0	1	0	1	2	0	0	4			2		No	No	No	Yes	98	99	1	7	0	1	1	1248	0	0	0	0	1	0	1	1	1	0	1	1	0	0	0	ama1.17: 1.0	heome-a.01: 0.972196, heome-a.00: 0.0278043	heome-b.00: 1.0	heome-c.3: 1.0	heome-d.19: 1.0	heome-e.0: 1.0	heome-f.00: 0.971503, heome-f.01: 0.0284975	heome-g.0: 1.0	heome-h not found
DSG2020_404	Female	1	37.5	1	Yes	Yes	No	No	No	No	No	0	0	2	0	0	96	0	0	12			2		No	No	No	Yes	5	1	1	98	1	1	1	8255.5	0	0	1	0	1	0	1	1	1	1	0	1	0	0.921874	1	ama1.31: 1.0	heome-a.07: 1.0	heome-b.02: 1.0	heome-c.0: 1.0	heome-d.03: 1.0	heome-e.0: 1.0	heome-f.01: 1.0	heome-g.2: 1.0	heome-h.1: 1.0
DSG2020_405	Male	1	37.7	1	No	Yes	Yes	No	No	No	No	0	0	2	0	0	96	0	0	4			2		No	No	No	No	96		1	7	0	1	1	4780	0	0	0	0	1	0	1	1	1	0.977807	0	1	0	0	0.0104082	ama1.10: 0.911451, ama1.15: 0.0885489	heome-a.01: 1.0	heome-b.04: 0.902552, heome-b.00: 0.0974478	heome-c.2: 0.904151, heome-c.1: 0.0958486	heome-d.13: 0.929966, heome-d.01: 0.0700341	heome-e.0: 0.930841, heome-e.1: 0.0691588	heome-f.06: 0.938407, heome-f.04: 0.0615928	heome-g.0: 0.950101, heome-g.1: 0.0498993	heome-h.0: 1.0
DSG2020_406	Male	1	36.9	0	No	No	No	No	No	No	No	0	0	4	0	0	96	0	0	13		Yes	0	1	No	No	No	Yes	5	1	1	7	0	1	1	182.35	0	0	0	0	1	0	1	1	1	0.0629624	0.937038	1	0	0	0	ama1.16: 0.938271, ama1.04: 0.0617287	heome-a.01: 0.946815, heome-a.15: 0.0531846	heome-b.03: 1.0	heome-c.0: 1.0	heome-d.01: 1.0	heome-e.0: 1.0	heome-f.05: 0.939589, heome-f.00: 0.0604108	heome-g.1: 0.93163, heome-g.2: 0.0683704	heome-h.0: 0.948924, heome-h.2: 0.051076
DSG2020_422	Male	1	36.9	1	No	Yes	No	No	No	No	No	0	0	7	2	0	96	1	Baleveng				1	1	No	No	No	No	96		1	7	0	1	1	9635.5	0	0	0.987303	0	0.0105798	0	1	1	1	0	0.0139922	1	0	0	0	ama1.12: 1.0	heome-a.00: 0.985514, heome-a.08: 0.0144855	heome-b.00: 1.0	heome-c.0: 1.0	heome-d.06: 1.0	heome-e.0: 1.0	heome-f.11: 0.898769, heome-f.01: 0.101231	heome-g.0: 1.0	heome-h.0: 0.968562, heome-h.1: 0.0314383
DSG2020_423	Male	1	36.8	1	No	Yes	Yes	No	No	No	No	0	0	5	0	0	96	9	Douala				2		No	No	No	Yes	98	0	1	98	1	0	1	12259	0	0	0	0	0.0106598	0	1	1	1	0.0104593	0.989541	1	0	0	0	ama1.15: 1.0	heome-a.16: 1.0	heome-b.00: 1.0	heome-c.0: 1.0	heome-d.21: 1.0	heome-e.0: 1.0	heome-f.01: 1.0	heome-g.1: 1.0	heome-h.0: 1.0
DSG2020_426	Male	1	36.5	1	No	No	Yes	No	No	No	No	0	0	3	0	0	96	0	0	4			2		No	No	No	No	96		1	7	0	1	1	6175	0	0	0	0	0.290909	0	1	1	1	0.142745	0.857255	1	0	0	0.117072	ama1.09: 0.497294, ama1.05: 0.291544, ama1.00: 0.211162	heome-a.00: 0.706967, heome-a.05: 0.246883, heome-a.02: 0.04615	heome-b.00: 0.887531, heome-b.05: 0.112469	heome-c.0: 0.621636, heome-c.3: 0.378364	heome-d.07: 0.673283, heome-d.01: 0.29142, heome-d.12: 0.0352967	heome-e.0: 0.829432, heome-e.4: 0.170568	heome-f.04: 0.484567, heome-f.03: 0.308236, heome-f.00: 0.207197	heome-g.0: 0.70316, heome-g.5: 0.29684	heome-h.0: 0.935235, heome-h.1: 0.0647648
DSG2020_430	Female	1	36.9	0	No	No	No	No	No	No	No	1	7	5	3	0	96	0	0	13			1	1	No	No	No	No	96		1	7	0	1	1	8053	0	0	0	0	0	0	1	1	1	0	0	0	0	0	0	ama1.14: 1.0	heome-a.01: 1.0	heome-b.00: 1.0	heome-c.2: 1.0	heome-d.05: 1.0	heome-e.0: 1.0	heome-f.04: 0.987922, heome-f.00: 0.0120783	heome-g.1: 1.0	heome-h.0: 1.0
DSG2020_431	Male	1	37.4	0	No	No	No	No	No	No	No	1	7	6	3	0	96	2	Bafou		Ndimkouo		0		No	No	No	No	96		0	0	0	1	1	9285.5	0	0	0	0	0	0	1	1	1	0	0	0	0	0	0	ama1.14: 0.986788, ama1.01: 0.0132122	heome-a.01: 0.984231, heome-a.07: 0.0157691	heome-b.00: 1.0	heome-c.2: 1.0	heome-d.05: 1.0	heome-e.0: 1.0	heome-f.04: 0.98256, heome-f.00: 0.0174397	heome-g.1: 1.0	heome-h.0: 1.0

### Sheet: Tab 2
Data Dictionary Table S3
Field/variable Name	Field/variable Label	Description	Data type/format	Data code
Sample	Sample ID	/	String	/
Age	Age	/	Numeric	/
Gen	Gender	Sex of Participant	Numeric	0-Male. 1-female
FevLast14Days	Fever last 14 days	Episode of fever in the Past 14 days	Numeric	1-Yes
CurTemp	Current Temperature	/	Continuous	/
OtherMedCond	Other Medical Condition	/	Numeric	1-Yes, 2-No
Headache	Head ache	/	Numeric	1-Yes, 2-No
GenFatigue	General Fatigue	/	Numeric	1-Yes, 2-No
Abdpain/diarrhoea	Abdominal Pains	/	Numeric	1-Yes, 2-No
Vomiting	Vomiting	/	Numeric	1-Yes, 2-No
Cough	Cough	/	Numeric	1-Yes, 2-No
GastricPain	Gastric Pains	/	Numeric	1-Yes, 2-No
OMC_Others	Others	/	Numeric	1-Yes, 2-No
SleptBedbet24hrs	Slept under the bed net last 24hours	Did the participant sleep under the bednet the last 24hrs?	Numeric	1-Yes, 2-No, 98-Don't know, 99-refused
HowManyXSLeptBednetlasy7Days	How Many days Slept Bednet last 7Days	How Many days Slept under Bednet during the last 7Days?	Numeric	98-Don't know, 99-refused
HowManypplhouse	How Many people leave in the house	How Many people leave in the house?	Numeric	98-Don't know, 99-refused
NumBednets	Number of Bednets	Number of bednets in the household	Numeric	96-none, 98-Don't know, 99-refused
WaterWithin2km	Water within 2m	Is there a water source within 2 minutes of walk	Numeric	1-Yes, 2-No, 98-Don't know, 99-refused
TypeofH20Source	Type of water source	If yes for the previous question, what is the water source?	Numeric	1-stream, 2-Ponds/lake, Swamps/marsh 03, Frequent paddles 04, 96-Known, 98-don't know, 99-refused, 97-others
Residencepast3mths	Residence past 03 months	Where has the partcipant been staying for the past 03 months	Numeric	0-Dschang, 1-Baleveng, 2-Bafou, 3-Djutitsa, 4-Balesseng, 5-Penka michel, 6-Santchou, 7-Fokwe, 8-Bamendou, Others-09
VilageifnotDschang	Village if not dschang	Name of the village if not Dschang aswell as others	string	/
Neighburhoodifdschang	Neighbourhood if Dschang	Quarter if the patient resided in dschang for the past 03 months	Numeric	1-Tsimbing, 2-Tsinfem, 3-Ngui, 4-Foto, 5-Keleng, 6-Fokwe, 7-Qtier Mockmbing, 8-Chateau(avenir), 9-Sonel, 10-Mingmeto, 11-Intelexey, 12-Foreke, 13-Paid-ground, 14-Campus neighbourhood
NeighbourhoodifnotDschang	Neighbourhood if not Dschang	Quarter if the patient did not resided in dschang for the past 03 months	String	/
TravelHistorypasy3mths	Travel History Past 03 Months	How many times has the participant travelled out of the area of residence in the past 3 months?	Numeric	1-Yes, 2-No
AttendSchool	Attend School	level of Education	Numeric	0-Primary, 1-Secondary, 2-University
Occupation	Occupation	Occupation when level of education was Primary or secondary	Numeric	1-Self-employed, 2-Employer, 3-Not working.
HouseholdmemberForestWorker	Household member Forest Worker	is there Household member working in the forest?	Numeric	1-Yes, 2-No
KeepsAnimals	Keep animals	Is there animals in the house	Numeric	1-Yes, 2-No
Pregnant	Pregnant	Is the particiapant pregnant	Numeric	1-Yes, 2-No
Antimalarialexposurepast14days	Anti-malarial exposure last 14 days	Has the participant taken an Anti-;alarial the passt 14 days	Numeric	1-Yes, 2-No
IfYesWhich	If yes which	If yes which anti-malarial?	Numeric	0-none, 1- SP/Fansidar, 2-Chloroquine, 3-Amodiaquine, 4-Quinine, 5-ACT(ASAQ,ATLM) 6-Others ACTs, 7-Maloxin, 8-Malaritab, 9-Arinate, 10-Artesunate, 11-Mefloquine, 96-Known, 98-Don't know, 99-refused
SourceofDrug	Source of the Drug	Source of the Drug	Numeric	0-Drug seller, 1-Clinic, 98-Relative, 99-Leftover
PreviousMalariaExposure	Previous Malaria exosure	Has the participant ever had malaria previously?	Numeric	1-Yes, 2-No, 98-Don't know, 99-refused
NumLifetimeExposure	Number of life time exposure	If yes, how many time has the participant gotten malaria	Numeric	96-none, 98-Don't know, 99-refused
ExposurePastyear	Exposure past year	If yes, how many time has the participant gotten malaria last year	Numeric	96-none, 98-Don't know, 99-refused
ProxyTreatedforMalaria	Prophylactic treatment for malaria	Has someone in the family or household been treated for malaria in the past year?	Numeric	1-Yes, 2-No, 98-Don't know, 99-refused
PfPos	Positive for P. falciparum	Positive for P. falciparum by qPCR	Numeric	1-Yes
PfParaInitial	P. falciparum parasitemia	P. falciparum parasitemia by qPCR	Continuous	/

### Sheet: Tab 3
Sequence depth counts for antimalarial single nucleotide polymorphisms and diversity haplotypes for each replicate PCR
	CRT (component counts)	MDR1 (component counts)			DHFR (component counts)			DHPS (component counts)						Detected Haplotypes (component counts)
Sample	K76T	N86Y	Y184F	S1034C	N51I	C59R	S108N	I431V	A436S	A437G	K540E	A581G	A613S/T	AMA	Heome A	Heome B	Heome C	Heome D	Heome E	Heome F	Heome G	Heome H
DSG2020_006	0/9890;0/4962	0/16419;0/9177	881/10190;418/4611	0/16312;0/6341	6736/6736;7684/7684	6736/6736;7684/7684	31452/31452;15696/15696	0/10004;0/3888	10004/10004;3888/3888	10004/10004;3888/3888	0/928;0/392	0/8190;0/3795	0/3397;0/1128	ama1.07: 1954/1954;4610/4610	heome-a.01: 3779/4017;3907/4367, heome-a.05: 196/4017;380/4367, heome-a.02: 42/4017;80/4367	heome-b.00: 7519/7519;5508/5508	heome-c.0: 3512/3873;2817/3119, heome-c.1: 361/3873;302/3119	heome-d.11: 19158/19434;9815/10050, heome-d.00: 276/19434;235/10050	heome-e.0: 5713/5713;6676/6676	heome-f.01: 14475/16064;7363/8255, heome-f.00: 1336/16064;755/8255, heome-f.02: 253/16064;137/8255	heome-g.0: 18949/20254;8023/8695, heome-g.1: 1305/20254;672/8695	heome-h.1: 274/274;1498/1498
DSG2020_014	0/12587;0/4719	0/21617;0/9425	0/20612;0/8650	0/20612;0/8650	14060/14060;7843/7843	14060/14060;7843/7843	40197/40197;14941/14941	0/17320;0/2086	179/17320;85/2086	179/17320;85/2086	0/751;0/292	0/19774;0/3568	0/2478;0/842	ama1.01: 7031/7031;5512/5512	heome-a.03: 9873/9873;4956/4956	heome-b.00: 10869/10869;6063/6063	heome-c.0: 7483/7483;3630/3630	heome-d.01: 24484/24484;8389/8389	heome-e.0: 19035/19035;6840/6840	heome-f.00: 21867/21867;7060/7060	heome-g.1: 24672/24672;9102/9102	heome-h.1: 6463/6463;2908/2908
DSG2020_017	0/15951;0/11689	0/20016;0/14602	20945/20945;13272/13272	0/8028;0/4618	14668/14668;16653/16653	14668/14668;16653/16653	35734/35734;23704/23704	0/11543;0/7974	11543/11543;7974/7974	11543/11543;7974/7974	0/2025;0/2059	0/7061;0/5588	2872/2872;2000/2000	ama1.21: 15266/16985;10668/11803, ama1.13: 1719/16985;1135/11803	heome-a.08: 21987/21987;17576/17576	heome-b.01: 15256/19959;11318/14810, heome-b.00: 4703/19959;3492/14810	heome-c.1: 16579/16579;12324/12324	heome-d.00: 43505/43505;26202/26202	heome-e.0: 13211/20996;10478/16709, heome-e.3: 7785/20996;6231/16709	heome-f.00: 30802/30802;19490/19490	heome-g.1: 39643/39643;24603/24603	heome-h.0: 2119/2491;1916/2209, heome-h.1: 372/2491;293/2209
DSG2020_019	0/15577;0/12175	0/19364;0/10483	0/6999;0/5710	0/6999;0/5710	17080/17080;12115/12115	17080/17080;12115/12115	31631/31631;12317/12317	9619/9619;3470/3470	0/9619;0/3470	9619/9619;3470/3470	0/4660;0/4747	1115/1233;809/845	980/980;1299/1299	ama1.09: 13399/13399;6190/6190	heome-a.02: 19816/19816;13671/13671	heome-b.05: 13772/13772;3345/3345	heome-c.0: 15729/15729;11231/11231	heome-d.00: 44703/44703;27459/27459	heome-e.5: 16567/16567;10234/10234	heome-f.01: 25488/25488;9077/9077	heome-g.1: 33766/33766;22657/22657	heome-h.0: 2246/2246;1195/1195
DSG2020_021	0/8816;0/4328	0/12370;0/7666	8118/8118;4291/4291	0/17467;0/7475	7175/7175;9745/9745	7175/7175;9745/9745	24679/24679;13985/13985	0/11869;0/4245	11869/11869;4245/4245	11869/11869;4245/4245	0/477;0/291	0/11173;0/5396	0/2098;0/1232	ama1.12: 2232/2232;4023/4023	heome-a.02: 4609/4609;3751/3751	heome-b.00: 3945/3945;2183/2183	heome-c.1: 3674/3674;3238/3238	heome-d.00: 16487/16487;7471/7471	heome-e.0: 10132/10132;5899/5899	heome-f.02: 14940/14940;7276/7276	heome-g.1: 18659/18659;10586/10586	heome-h.1: 510/510;178/178
DSG2020_022	0/6433;0/4793	0/19620;0/6815	16746/16746;10063/10063	0/7837;0/2805	5290/5290;4789/4789	5290/5290;4789/4789	31751/31751;9863/9863	0/11596;0/4154	4849/11596;1728/4154	4849/11596;1728/4154	0/2284;0/2414	0/10314;0/4183	0/2842;0/2433	ama1.22: 6350/9186;2649/3863, ama1.36: 2836/9186;1214/3863	heome-a.00: 5752/8385;4354/6445, heome-a.06: 2633/8385;2091/6445	heome-b.00: 7674/7674;2433/2433	heome-c.2: 1492/1839;5075/6277, heome-c.0: 347/1839;1202/6277	heome-d.00: 22270/41208;10289/18766, heome-d.01: 18938/41208;8477/18766	heome-e.0: 1615/2902;1287/2525, heome-e.7: 1287/2902;1238/2525	heome-f.03: 18128/23342;7018/9264, heome-f.00: 5214/23342;2246/9264	heome-g.2: 12524/23860;5822/11330, heome-g.0: 11336/23860;5508/11330	heome-h.0: 146/177;128/163, heome-h.1: 31/177;35/163
DSG2020_030	0/4605;0/4499	0/18494;0/9600	91/8211;39/4131	0/16987;0/10429	12104/12104;6855/6855	12104/12104;6855/6855	31297/31297;16081/16081	0/16890;0/8663	16890/16890;8663/8663	16890/16890;8663/8663	0/2054;0/580	0/16746;0/7447	0/5626;0/1372	ama1.02: 1910/1910;1677/1677	heome-a.03: 3644/3644;3264/3264	heome-b.00: 3672/3672;919/919	heome-c.2: 7136/7136;3333/3333	heome-d.14: 15362/15362;9628/9628	heome-e.0: 2170/2170;4997/4997	heome-f.03: 13455/13455;7549/7549	heome-g.2: 13511/13511;8400/8400	heome-h not found
DSG2020_033	0/2523;0/6346	0/16657;0/5730	1701/4818;1296/4109	0/47545;0/24339	11094/11094;11182/11182	11094/11094;11182/11182	16138/16138;14992/14992	0/44579;0/25390	42601/44579;24643/25390	42601/44579;24643/25390	0/13523;0/1484	0/29718;0/16511	0/34428;0/2258	ama1.03: 426/569;602/882, ama1.02: 84/569;192/882, ama1.00: 59/569;88/882	heome-a.04: 1443/2596;2086/3885, heome-a.01: 672/2596;682/3885, heome-a.00: 276/2596;613/3885, heome-a.09: 104/2596;410/3885, heome-a.03: 101/2596;94/3885	heome-b.09: 1404/2267;751/1152, heome-b.00: 620/2267;250/1152, heome-b.04: 243/2267;151/1152	heome-c.4: 3334/5222;3004/4705, heome-c.1: 1778/5222;1608/4705, heome-c.2: 110/5222;93/4705	heome-d.03: 2506/3174;4045/4748, heome-d.00: 480/3174;545/4748, heome-d.14: 85/3174;101/4748, heome-d.18: 103/3174;57/4748	heome-e.0: 2619/2619;7238/7238	heome-f.12: 1758/3252;2163/3763, heome-f.01: 719/3252;767/3763, heome-f.02: 549/3252;587/3763, heome-f.00: 132/3252;163/3763, heome-f.08: 94/3252;83/3763	heome-g.2: 7669/10083;6009/8131, heome-g.1: 2414/10083;2122/8131	heome-h.1: 156/246;1822/2649, heome-h.0: 90/246;827/2649
DSG2020_036	0/4363;0/4212	0/17370;0/5150	166/9732;88/6186	0/12954;0/19816	6227/6227;8498/8498	6227/6227;8498/8498	29092/29092;13594/13594	0/18379;0/20598	0/18379;0/20598	18379/18379;20598/20598	0/4858;0/2825	0/7365;0/10895	0/10641;0/4106	ama1.00: 1113/1113;1298/1298	heome-a.00: 1516/1560;1940/1991, heome-a.01: 44/1560;51/1991	heome-b.00: 2220/2267;456/483, heome-b.07: 47/2267;27/483	heome-c.1: 4854/4854;5030/5030	heome-d.26: 13545/15701;4904/5711, heome-d.04: 2156/15701;807/5711	heome-e.0: 1657/1657;2831/2831	heome-f.03: 13275/13275;4752/4752	heome-g.1: 8901/8982;7403/7578, heome-g.0: 81/8982;175/7578	heome-h.0: 323/323;504/504
DSG2020_049	0/11783;0/8142	0/13907;0/9220	0/4913;0/3529	0/4913;0/3529	12138/12138;8612/8612	12138/12138;8612/8612	23987/23987;14958/14958	0/3538;0/2471	3538/3538;2471/2471	3538/3538;2471/2471	0/1677;0/1365	0/6919;0/4346	0/1983;0/1377	ama1.10: 6559/6559;4665/4665	heome-a.01: 11638/11638;9130/9130	heome-b.04: 8410/8410;5991/5991	heome-c.1: 9662/9662;7108/7108	heome-d.01: 30425/30425;18473/18473	heome-e.0: 19588/19588;11983/11983	heome-f.01: 20752/20752;13413/13413	heome-g.1: 28805/28805;18891/18891	heome-h.0: 4622/4622;2425/2425
DSG2020_055	0/10439;0/8322	0/13273;0/8948	0/6086;0/3767	0/6086;0/3767	11902/11902;8879/8879	11902/11902;8879/8879	21887/21887;14457/14457	7971/7971;5059/5059	0/7971;0/5059	7971/7971;5059/5059	0/2807;0/2868	3124/3124;2391/2391	1106/1106;942/942	ama1.02: 6411/6411;5422/5422	heome-a.04: 11301/11301;10625/10625	heome-b.00: 6634/6634;5230/5230	heome-c.0: 9353/9353;8245/8245	heome-d.01: 20552/23405;18292/20813, heome-d.00: 2853/23405;2521/20813	heome-e.0: 10589/10589;9262/9262	heome-f.00: 12940/15017;11437/13342, heome-f.02: 2077/15017;1905/13342	heome-g.1: 18454/21158;16309/18784, heome-g.3: 2704/21158;2475/18784	heome-h.1: 398/398;306/306
DSG2020_059	0/3226;0/2059	0/9323;0/4592	0/12412;0/10543	0/12412;0/10543	12343/12343;8633/8633	12343/12343;8633/8633	33609/33609;17480/17480	0/17045;0/13189	14867/17045;12769/13189	17045/17045;13189/13189	0/968;0/607	0/8897;0/4372	457/4313;333/2294	ama1.08: 2744/2744;2209/2209	heome-a.03: 1379/1410;1275/1317, heome-a.00: 31/1410;42/1317	heome-b.01: 1550/1727;551/646, heome-b.00: 177/1727;95/646	heome-c.2: 1545/1868;1109/1314, heome-c.1: 323/1868;205/1314	heome-d.15: 17690/17690;10938/10938	heome-e.0: 2615/2615;2780/2780	heome-f.00: 23958/27785;11200/13142, heome-f.01: 3827/27785;1942/13142	heome-g.0: 14363/14363;11242/11242	heome-h not found
DSG2020_060	0/10423;0/8254	0/13149;0/10507	750/15214;591/10542	0/5643;0/3827	11686/11686;11852/11852	11686/11686;11852/11852	21955/21955;16649/16649	7504/7802;5429/5647	298/7802;218/5647	7802/7802;5647/5647	0/3140;0/3041	2855/6857;2454/6560	1206/1299;1091/1173	ama1.11: 6201/6201;6821/6821	heome-a.00: 11932/12562;12864/13569, heome-a.02: 630/12562;705/13569	heome-b.00: 6762/6762;6299/6299	heome-c.0: 9741/10228;9288/9753, heome-c.1: 487/10228;465/9753	heome-d.05: 28313/29592;19100/19903, heome-d.11: 1279/29592;803/19903	heome-e.0: 10804/11315;9196/9601, heome-e.1: 511/11315;405/9601	heome-f.03: 20651/20651;14857/14857	heome-g.0: 27767/27767;19486/19486	heome-h.1: 204/204;198/198
DSG2020_064	0/10112;0/7970	0/11624;0/9368	0/4774;0/3509	0/4774;0/3509	10959/10959;8791/8791	10959/10959;8791/8791	19375/19375;14008/14008	4793/4793;3483/3483	0/4793;0/3483	4793/4793;3483/3483	0/1695;0/1930	0/7893;0/5557	0/1869;0/1852	ama1.06: 5365/5365;4588/4588	heome-a.00: 11339/11339;9349/9349	heome-b.00: 5533/5533;4586/4586	heome-c.1: 7473/7473;7957/7957	heome-d.10: 29443/29443;20144/20144	heome-e.0: 11596/11596;7923/7923	heome-f.00: 17731/17731;13111/13111	heome-g.3: 25295/25295;19846/19846	heome-h.0: 1841/1841;1318/1318
DSG2020_066	0/3869;0/6064	0/13272;0/8068	12246/13611;11859/12677	0/5140;0/2382	1546/1546;4740/4740	1546/1546;4740/4740	16565/16565;9532/9532	2070/9618;1042/5248	7548/9618;4206/5248	9618/9618;5248/5248	0/6566;0/6854	17/1829;32/1438	55/725;408/2880	ama1.03: 7523/8590;5435/5797, ama1.05: 559/8590;186/5797, ama1.06: 508/8590;176/5797	heome-a.01: 2590/4028;4059/6748, heome-a.00: 1438/4028;2689/6748	heome-b.00: 4310/4310;2749/2749	heome-c.2: 2266/2432;5724/6218, heome-c.0: 63/2432;301/6218, heome-c.1: 103/2432;193/6218	heome-d.07: 25858/46292;11971/22158, heome-d.04: 19566/46292;9069/22158, heome-d.10: 868/46292;1118/22158	heome-e.0: 1245/1265;2323/2361, heome-e.4: 20/1265;38/2361	heome-f.07: 7203/8046;4550/4997, heome-f.00: 550/8046;144/4997, heome-f.01: 293/8046;303/4997	heome-g.0: 10771/11083;9496/9900, heome-g.3: 196/11083;305/9900, heome-g.1: 116/11083;99/9900	heome-h not found
DSG2020_067	8769/10018;10960/12337	0/10715;0/15189	12188/14016;18995/21464	0/4668;0/5567	9296/9296;13310/13310	9296/9296;13310/13310	16627/16627;20846/20846	0/6692;0/8804	6692/6692;8804/8804	6692/6692;8804/8804	0/2644;0/4336	0/4686;0/6842	0/3376;0/4731	ama1.08: 4905/5497;9248/10625, ama1.00: 592/5497;1377/10625	heome-a.00: 9505/10979;16722/18816, heome-a.06: 1474/10979;2094/18816	heome-b.00: 5717/5717;10180/10180	heome-c.0: 9234/9234;15039/15039	heome-d.17: 24731/27328;38509/41989, heome-d.08: 2597/27328;3480/41989	heome-e.0: 6308/7061;8215/9090, heome-e.1: 753/7061;875/9090	heome-f.06: 11937/13009;17593/20386, heome-f.04: 1072/13009;2793/20386	heome-g.2: 17058/19483;25098/28232, heome-g.3: 2425/19483;3134/28232	heome-h.1: 167/264;156/235, heome-h.0: 97/264;79/235
DSG2020_068	0/4892;0/9012	0/11452;0/17264	0/9840;0/15513	0/9840;0/15513	9859/9859;14798/14798	9859/9859;14798/14798	21367/21367;29307/29307	0/10703;0/10885	10703/10703;10885/10885	10703/10703;10885/10885	0/519;0/1169	0/11857;0/12479	0/1870;0/3344	ama1.00: 1467/1467;6543/6543	heome-a.04: 4447/4447;4912/4912	heome-b.01: 1133/1736;3311/5182, heome-b.00: 603/1736;1871/5182	heome-c.1: 4691/4691;6652/6652	heome-d.23: 11176/11176;18792/18792	heome-e.0: 4966/4966;7453/7453	heome-f.03: 10044/10044;15546/15546	heome-g.1: 10580/10580;17599/17599	heome-h.0: 1045/1045;1323/1323
DSG2020_070	0/15760;0/12472	0/18871;0/16329	19900/19900;14938/14938	0/7184;0/5273	17749/17749;16442/16442	17749/17749;16442/16442	30056/30056;25794/25794	0/10918;0/9142	10918/10918;9142/9142	10918/10918;9142/9142	0/3384;0/3172	6712/6827;7057/7091	1118/1118;1381/1381	ama1.06: 10867/10867;9933/9933	heome-a.00: 17663/17663;15912/15912	heome-b.02: 12900/12900;12193/12193	heome-c.0: 13706/13706;12127/12127	heome-d.03: 40876/40876;31160/31160	heome-e.3: 22797/22797;18256/18256	heome-f.01: 27471/27471;22100/22100	heome-g.0: 36005/36005;27648/27648	heome-h.1: 857/857;599/599
DSG2020_076	0/5579;0/5275	0/11508;0/9383	64/5510;57/5019	0/11758;0/8536	8452/8452;9421/9421	8452/8452;9421/9421	22084/22084;15627/15627	6607/10124;3287/5133	951/10124;519/5133	7558/10124;3806/5133	0/534;0/502	0/11535;0/6677	0/1839;0/1542	ama1.20: 2925/3297;4778/5233, ama1.11: 372/3297;455/5233	heome-a.01: 2180/4823;2107/4506, heome-a.00: 1593/4823;1374/4506, heome-a.04: 1050/4823;1025/4506	heome-b.00: 3365/3365;3369/3369	heome-c.0: 4202/4202;4171/4171	heome-d.27: 6267/10599;4323/7495, heome-d.00: 4332/10599;3172/7495	heome-e.0: 7080/7080;6886/6886	heome-f.03: 5303/10219;3804/7143, heome-f.01: 4916/10219;3339/7143	heome-g.1: 5168/9788;4537/8938, heome-g.0: 4620/9788;4401/8938	heome-h.1: 340/466;297/413, heome-h.0: 126/466;116/413
DSG2020_077	0/6495;0/2541	0/18050;0/2906	0/24247;0/23292	0/24247;0/23292	15305/15305;6512/6512	15305/15305;6512/6512	31810/31810;11571/11571	23050/23050;21995/21995	0/23050;0/21995	23050/23050;21995/21995	0/6164;0/401	2083/2196;545/612	1135/1189;235/261	ama1.14: 854/854;161/161	heome-a.10: 3066/3066;606/606	heome-b not found	heome-c.0: 10566/10566;683/683	heome-d.03: 17386/17531;10135/10271, heome-d.00: 145/17531;136/10271	heome-e.0: 2713/2713;4423/4423	heome-f.04: 12676/12676;13709/13709	heome-g.0: 15740/15740;26311/26311	heome-h not found
DSG2020_080	0/5916;0/5063	0/10521;0/10504	6850/6850;5136/5136	0/11000;0/9969	9294/9294;8453/8453	9294/9294;8453/8453	19072/19072;17422/17422	0/10391;0/6924	0/10391;0/6924	10391/10391;6924/6924	0/1301;0/873	0/10502;0/7609	0/3616;0/1783	ama1.30: 2819/2819;5314/5314	heome-a.01: 2506/2506;3830/3830	heome-b.00: 1519/1519;2464/2464	heome-c.0: 5597/5597;4359/4359	heome-d.05: 11899/11899;11515/11515	heome-e.0: 2626/2626;4921/4921	heome-f.05: 9340/9340;8538/8538	heome-g.2: 9774/9774;8644/8644	heome-h.0: 459/459;856/856
DSG2020_084	0/3130;0/3947	0/9142;0/4982	10272/10272;6264/6264	0/15558;0/11181	3938/3938;8169/8169	3938/3938;8169/8169	15955/15955;11075/11075	0/11542;0/16332	11542/11542;16332/16332	11542/11542;16332/16332	0/7748;0/221	0/10119;0/4354	0/10966;0/2136	ama1.05: 1114/1114;1354/1354	heome-a.00: 602/602;1276/1276	heome-b.00: 671/671;383/383	heome-c.1: 4638/4698;1229/1262, heome-c.0: 60/4698;33/1262	heome-d.00: 14724/14724;14731/14731	heome-e.0: 581/581;3624/3624	heome-f.04: 6364/6364;9912/9912	heome-g.1: 3389/3435;8860/8928, heome-g.0: 46/3435;68/8928	heome-h not found
DSG2020_096	0/9741;0/5131	0/17138;0/8555	10324/11764;5737/6753	0/18041;0/12137	11106/11106;10641/10641	11106/11106;10641/10641	28919/28919;19202/19202	0/17587;0/14361	15003/17587;12337/14361	15003/17587;12337/14361	1723/3578;184/373	0/12715;0/3789	0/8975;0/1956	ama1.33: 3682/6052;2433/4258, ama1.26: 1926/6052;1437/4258, ama1.04: 394/6052;216/4258, ama1.05: 50/6052;172/4258	heome-a.00: 1885/3239;918/1632, heome-a.01: 790/3239;462/1632, heome-a.04: 564/3239;252/1632	heome-b.00: 2447/2647;1295/1342, heome-b.03: 200/2647;47/1342	heome-c.0: 7666/9918;1184/1575, heome-c.1: 1802/9918;306/1575, heome-c.2: 450/9918;85/1575	heome-d.00: 14770/20983;10564/17047, heome-d.03: 6213/20983;6483/17047	heome-e.6: 1423/2893;3095/5847, heome-e.0: 1289/2893;2197/5847, heome-e.2: 181/2893;555/5847	heome-f.07: 5746/10614;8871/16469, heome-f.00: 2564/10614;5289/16469, heome-f.01: 1644/10614;1630/16469, heome-f.05: 660/10614;679/16469	heome-g.0: 4604/8662;8863/15464, heome-g.3: 2826/8662;4152/15464, heome-g.1: 1232/8662;2449/15464	heome-h.0: 198/285;530/718, heome-h.1: 87/285;188/718
DSG2020_100	0/7311;0/5214	0/16588;0/13998	0/5614;0/4756	0/5614;0/4756	11994/11994;7747/7747	11994/11994;7747/7747	28549/28549;21730/21730	0/8514;0/7368	8514/8514;7368/7368	8514/8514;7368/7368	0/2446;0/2267	0/13101;0/9856	0/4342;0/3392	ama1.00: 4923/4923;3757/3757	heome-a.06: 9623/9623;6581/6581	heome-b.00: 3530/3530;2997/2997	heome-c.0: 12398/12398;8181/8181	heome-d.08: 32799/32799;24749/24749	heome-e.1: 4283/4322;2738/2775, heome-e.0: 39/4322;37/2775	heome-f.04: 23735/23735;17593/17593	heome-g.3: 28415/28415;19892/19892	heome-h.0: 733/733;469/469
DSG2020_101	0/4612;0/5369	2252/12992;2150/13164	13369/13369;13288/13288	0/5375;0/5747	7403/7403;5282/5282	7403/7403;5282/5282	21144/21144;19141/19141	0/8187;0/8075	1776/8187;1699/8075	1776/8187;1699/8075	0/2820;0/2761	0/9819;0/7605	0/4724;0/4431	ama1.00: 2504/3202;2063/2591, ama1.13: 452/3202;308/2591, ama1.05: 246/3202;220/2591	heome-a.12: 4076/5570;3416/4588, heome-a.02: 977/5570;753/4588, heome-a.14: 438/5570;347/4588, heome-a.00: 79/5570;72/4588	heome-b.00: 1582/1582;1621/1621	heome-c.2: 6899/9092;5473/7231, heome-c.0: 2193/9092;1758/7231	heome-d.09: 21666/28001;20558/26683, heome-d.00: 3777/28001;3755/26683, heome-d.02: 2558/28001;2370/26683	heome-e.0: 1829/2405;1903/2499, heome-e.1: 576/2405;596/2499	heome-f.00: 8110/11789;9148/12802, heome-f.02: 3679/11789;3654/12802	heome-g.0: 17252/17252;17133/17133	heome-h not found
DSG2020_104	0/3962;0/4577	13709/13886;7458/7586	6182/6182;7344/7344	0/18251;0/16003	6900/6900;9052/9052	6900/6900;9052/9052	21697/21697;18063/18063	0/15700;0/14698	15700/15700;14698/14698	15700/15700;14698/14698	43/1898;13/742	0/14469;0/13778	0/4467;0/3437	ama1.07: 580/580;822/822	heome-a.01: 1500/1518;1589/1623, heome-a.00: 18/1518;34/1623	heome-b.00: 320/320;299/299	heome-c.1: 5363/5363;4007/4007	heome-d.02: 13500/13500;12719/12719	heome-e.2: 1222/1247;3049/3083, heome-e.0: 25/1247;34/3083	heome-f.09: 4436/4436;3301/3301	heome-g.0: 8566/8566;13576/13576	heome-h.0: 304/304;491/491
DSG2020_106	2194/2287;3758/3832	0/7223;0/5560	0/15109;0/25989	0/15109;0/25989	8621/8621;10740/10740	8621/8621;10740/10740	23559/23559;12908/12908	0/17123;0/21919	0/17123;0/21919	17123/17123;21919/21919	0/1185;0/3158	0/12855;0/18349	0/4021;0/6584	ama1.09: 496/496;1459/1459	heome-a.02: 981/1025;1705/1738, heome-a.00: 25/1025;22/1738, heome-a.04: 19/1025;11/1738	heome-b.00: 235/256;407/426, heome-b.01: 21/256;19/426	heome-c.1: 1962/2005;7909/7969, heome-c.0: 43/2005;60/7969	heome-d.01: 11067/11067;8291/8291	heome-e.0: 1268/1289;1941/1955, heome-e.3: 21/1289;14/1955	heome-f.03: 18042/18042;3384/3384	heome-g.0: 12524/12524;8058/8058	heome-h not found
DSG2020_108	0/7258;0/5474	0/18023;0/11046	0/18262;0/10548	0/18262;0/10548	15227/15227;9137/9137	15227/15227;9137/9137	29038/29038;19800/19800	18596/18596;10659/10659	0/18596;0/10659	18596/18596;10659/10659	0/1289;0/1098	4770/4886;4923/4991	1463/1489;1140/1156	ama1.02: 5893/5893;4925/4925	heome-a.05: 6297/6297;3881/3881	heome-b.00: 4866/4866;3369/3369	heome-c.0: 6301/6301;4400/4400	heome-d.01: 15830/15830;12143/12143	heome-e.0: 7141/7141;5707/5707	heome-f.00: 12118/12118;9241/9241	heome-g.3: 12649/12649;9556/9556	heome-h.1: 256/256;307/307
DSG2020_119	0/6972;0/8605	0/17001;0/13866	6798/6798;7678/7678	0/16346;0/13741	15234/15234;13872/13872	15234/15234;13872/13872	28593/28593;21719/21719	17148/17148;12936/12936	0/17148;0/12936	17148/17148;12936/12936	0/1213;0/2055	2927/3012;6827/6886	1317/1339;1430/1453	ama1.07: 7217/7217;6760/6760	heome-a.01: 7085/7085;6790/6790	heome-b.00: 5751/5751;5725/5725	heome-c.1: 5937/5937;6722/6722	heome-d.22: 15751/15751;13703/13703	heome-e.1: 6767/6767;9153/9153	heome-f.02: 14211/14211;11390/11390	heome-g.1: 11606/11606;13794/13794	heome-h.1: 274/274;502/502
DSG2020_121	0/5169;0/4440	0/10283;0/6699	0/12808;0/8154	0/12808;0/8154	9064/9064;9089/9089	9064/9064;9089/9089	17454/17454;14078/14078	0/10768;0/8373	10768/10768;8373/8373	10768/10768;8373/8373	0/2414;0/314	0/8337;0/3906	0/4935;0/1931	ama1.01: 3521/3521;2741/2741	heome-a.01: 2490/2576;2074/2122, heome-a.03: 86/2576;48/2122	heome-b.06: 1474/1581;1318/1419, heome-b.00: 88/1581;89/1419, heome-b.01: 19/1581;12/1419	heome-c.3: 6472/6648;2087/2145, heome-c.0: 176/6648;58/2145	heome-d.03: 11579/11916;10905/11160, heome-d.09: 337/11916;255/11160	heome-e.0: 2210/2210;4954/4954	heome-f.10: 7105/7295;8651/8885, heome-f.00: 190/7295;234/8885	heome-g.0: 7056/7281;9468/9728, heome-g.2: 225/7281;260/9728	heome-h.0: 323/323;772/772
DSG2020_122	0/6797;0/6689	0/17432;0/13915	0/17106;0/11949	0/17106;0/11949	13715/13715;12055/12055	13715/13715;12055/12055	30016/30016;23357/23357	0/16089;0/7461	16089/16089;7461/7461	16089/16089;7461/7461	992/1007;961/978	0/17078;0/9088	0/2671;0/2119	ama1.23: 7464/7773;8183/8679, ama1.10: 309/7773;496/8679	heome-a.00: 7341/7341;6435/6435	heome-b.02: 5892/5892;6336/6336	heome-c.0: 7592/7592;6657/6657	heome-d.00: 16134/16134;13894/13894	heome-e.0: 5991/5991;7665/7665	heome-f.00: 12428/12428;10841/10841	heome-g.1: 9982/9982;10412/10412	heome-h.0: 1093/1093;1650/1650
DSG2020_124	0/5955;0/4692	0/22893;0/10938	5463/6682;3880/4830	0/19948;0/11930	13183/13183;7136/7136	13183/13183;7136/7136	37644/37644;18372/18372	0/26933;0/13751	10736/26933;6211/13751	26933/26933;13751/13751	0/2252;0/1039	0/9765;0/5482	4837/6460;2213/2980	ama1.01: 1862/1862;1317/1317	heome-a.01: 3719/4790;1935/2577, heome-a.00: 1071/4790;642/2577	heome-b.00: 5785/5785;2139/2139	heome-c.1: 5346/7461;3151/4120, heome-c.0: 2115/7461;969/4120	heome-d.02: 9096/12017;6088/8121, heome-d.00: 1297/12017;993/8121, heome-d.03: 1020/12017;692/8121, heome-d.04: 604/12017;348/8121	heome-e.0: 2994/3571;2898/3464, heome-e.1: 577/3571;566/3464	heome-f.05: 11742/14447;7148/8651, heome-f.02: 2705/14447;1503/8651	heome-g.2: 9507/10461;6301/7341, heome-g.0: 628/10461;716/7341, heome-g.1: 326/10461;324/7341	heome-h.0: 808/891;518/556, heome-h.1: 83/891;38/556
DSG2020_125	0/5732;0/8394	0/14612;0/12444	5507/5507;7964/7964	0/14298;0/8924	9291/9291;12545/12545	9291/9291;12545/12545	27561/27561;20851/20851	0/13034;0/1676	13034/13034;1676/1676	13034/13034;1676/1676	0/158;0/487	0/13873;0/4111	0/929;0/1331	ama1.01: 6771/6771;8746/8746	heome-a.03: 5565/5565;8971/8971	heome-b.08: 8645/8645;9442/9442	heome-c.1: 3095/3095;5854/5854	heome-d.16: 15681/15681;14764/14764	heome-e.0: 9617/9617;11650/11650	heome-f.04: 14631/14631;11701/11701	heome-g.0: 12833/12833;16575/16575	heome-h.1: 5183/5183;4224/4224
DSG2020_132	2205/2815;11824/15016	0/7527;0/32576	7621/7621;36153/36153	0/20044;0/50000	4780/4780;35118/35118	4780/4780;35118/35118	15632/15632;49999/49999	0/14701;0/50000	14701/14701;50000/50000	14701/14701;50000/50000	808/3941;3833/19084	0/14407;0/49999	0/8505;0/35591	ama1.01: 276/394;5396/7842, ama1.04: 118/394;2446/7842	heome-a.00: 965/1149;5447/6560, heome-a.01: 184/1149;1113/6560	heome-b.00: 184/221;1962/2438, heome-b.03: 37/221;476/2438	heome-c.1: 3287/4799;19354/26144, heome-c.3: 1512/4799;6790/26144	heome-d.00: 7548/10261;36888/47132, heome-d.01: 2713/10261;10244/47132	heome-e.0: 777/960;5936/7273, heome-e.1: 183/960;1337/7273	heome-f.03: 3348/5336;14497/23827, heome-f.02: 1988/5336;9330/23827	heome-g.1: 3848/4972;21556/28313, heome-g.2: 1124/4972;6757/28313	heome-h not found
DSG2020_134	0/5143;0/7082	0/12858;0/11239	5380/5380;6781/6781	0/14134;0/8553	10077/10077;11192/11192	10077/10077;11192/11192	23275/23275;17934/17934	0/14790;0/4487	14790/14790;4487/4487	14790/14790;4487/4487	0/198;0/783	0/11438;0/7327	0/1118;0/1793	ama1.04: 2091/2091;6104/6104	heome-a.03: 3897/3897;6541/6541	heome-b.03: 2678/2678;6071/6071	heome-c.0: 1942/1942;5913/5913	heome-d.02: 14991/14991;11742/11742	heome-e.0: 8657/8657;9212/9212	heome-f.00: 14332/14332;9221/9221	heome-g.2: 13408/13408;13478/13478	heome-h.0: 1560/1560;2033/2033
DSG2020_137	898/7941;942/8430	0/12485;0/12230	12804/12804;10760/10760	0/5314;0/4937	10953/10953;9989/9989	10953/10953;9989/9989	18193/18193;18632/18632	3942/7614;3969/6950	3672/7614;2981/6950	7614/7614;6950/6950	0/3398;0/2514	180/8734;234/7418	1197/2990;931/2290	ama1.01: 3911/4349;4267/4760, ama1.27: 438/4349;493/4760	heome-a.05: 8409/9109;8007/8747, heome-a.02: 700/9109;740/8747	heome-b.00: 2373/2373;4366/4366	heome-c.0: 6881/9695;5699/8000, heome-c.1: 2814/9695;2301/8000	heome-d.02: 22066/24897;19581/22129, heome-d.04: 2831/24897;2548/22129	heome-e.0: 5849/5849;7440/7440	heome-f.01: 9557/11272;11769/13687, heome-f.00: 1715/11272;1918/13687	heome-g.2: 21337/22860;18666/20016, heome-g.0: 1013/22860;830/20016, heome-g.1: 510/22860;520/20016	heome-h.1: 93/118;146/167, heome-h.0: 25/118;21/167
DSG2020_138	0/265;0/303	0/650;0/583	1669/1820;2920/3057	0/11437;0/7090	1147/1147;1436/1436	1147/1147;1436/1436	1121/1121;979/979	24/1623;23/1742	1427/1623;1570/1742	1623/1623;1742/1742	0/6570;0/23243	0/20458;0/20261	0/5778;0/12835	ama1 not found	heome-a not found	heome-b not found	heome-c.2: 979/1179;2649/3007, heome-c.0: 189/1179;317/3007, heome-c.1: 11/1179;41/3007	heome-d.12: 605/686;718/897, heome-d.05: 52/686;147/897, heome-d.02: 29/686;32/897	heome-e.0: 222/255;262/292, heome-e.1: 33/255;30/292	heome-f.00: 113/128;123/136, heome-f.02: 15/128;13/136	heome-g.0: 1242/1268;1631/1686, heome-g.1: 26/1268;55/1686	heome-h not found
DSG2020_139	0/3145;0/4906	0/7768;0/10188	4071/4813;5919/7013	0/9699;0/7466	5767/5767;9749/9749	5767/5767;9749/9749	18870/18870;18704/18704	0/11821;0/7927	0/11821;0/7927	0/11821;0/7927	0/137;0/724	0/8204;0/8446	0/832;0/3092	ama1.15: 345/377;5845/6408, ama1.11: 32/377;563/6408	heome-a.00: 857/1010;2273/2757, heome-a.02: 153/1010;484/2757	heome-b.00: 191/246;1773/2170, heome-b.02: 55/246;397/2170	heome-c.0: 551/682;3666/4753, heome-c.1: 131/682;1087/4753	heome-d.01: 13764/17104;10077/12135, heome-d.06: 3340/17104;2058/12135	heome-e.0: 3217/3763;3010/3567, heome-e.1: 546/3763;557/3567	heome-f.00: 16635/16635;9031/9031	heome-g.0: 18355/18355;11375/11375	heome-h.0: 570/595;375/399, heome-h.3: 25/595;24/399
DSG2020_142	7992/7992;7152/7152	0/10584;0/8227	10154/10154;9662/9662	0/4265;0/2972	9398/9398;7084/7084	9398/9398;7084/7084	16850/16850;12220/12220	0/4814;0/3294	4814/4814;3294/3294	4814/4814;3294/3294	0/1503;0/1536	0/5724;0/4260	0/2081;0/1515	ama1.18: 5033/5033;4163/4163	heome-a.00: 9085/9085;7998/7998	heome-b.05: 4862/4862;4014/4014	heome-c.1: 7765/7765;6289/6289	heome-d.01: 20683/20683;19967/19967	heome-e.0: 8196/8196;8137/8137	heome-f.03: 13858/13858;12993/12993	heome-g.0: 17055/17055;15890/15890	heome-h.0: 1071/1071;1099/1099
DSG2020_148	0/7014;0/9007	0/17304;0/20620	5794/5794;7722/7722	0/22184;0/22972	10385/10385;10783/10783	10385/10385;10783/10783	34177/34177;29752/29752	0/15960;0/12633	0/15960;0/12633	15960/15960;12633/12633	0/270;0/535	0/16478;0/12215	0/1130;0/1251	ama1.07: 3103/3103;4240/4240	heome-a.07: 5405/5405;9436/9436	heome-b.00: 8839/8839;11272/11272	heome-c.0: 4708/4708;5848/5848	heome-d.02: 16227/16227;14962/14962	heome-e.0: 10721/10721;11801/11801	heome-f.02: 15249/15249;11671/11671	heome-g.0: 12720/12720;17033/17033	heome-h.2: 5619/5619;4905/4905
DSG2020_150	0/8359;0/7853	0/7433;0/6430	17228/17228;15980/15980	0/4286;0/2871	5295/5295;4175/4175	5295/5295;4175/4175	10932/10932;7732/7732	0/7551;0/5606	7551/7551;5606/5606	7551/7551;5606/5606	0/3907;0/3417	0/2997;0/2613	0/4688;0/2872	ama1.02: 5084/5084;3661/3661	heome-a.01: 6953/6953;7244/7244	heome-b.00: 2592/2592;2079/2079	heome-c.0: 4395/4395;7285/7285	heome-d.06: 30216/30216;25251/25251	heome-e.0: 3653/3653;3822/3822	heome-f.01: 7293/7293;5806/5806	heome-g.1: 14489/14489;13783/13783	heome-h.0: 615/615;615/615
DSG2020_158	0/3902;0/6947	0/7093;0/11640	5237/5237;9316/9316	0/13434;0/14576	5340/5340;9957/9957	5340/5340;9957/9957	13161/13161;24033/24033	0/9504;0/13182	9504/9504;13182/13182	9504/9504;13182/13182	0/1712;0/1023	0/8201;0/7507	0/3382;0/4711	ama1.03: 1002/1002;3088/3088	heome-a.01: 1719/1746;3134/3178, heome-a.00: 27/1746;44/3178	heome-b.00: 416/416;1737/1737	heome-c.0: 4176/4176;4620/4620	heome-d.00: 9609/9609;16066/16066	heome-e.1: 1331/1354;4395/4460, heome-e.0: 23/1354;65/4460	heome-f.01: 4092/4092;9724/9724	heome-g.2: 5238/5238;10944/10944	heome-h.0: 330/330;967/967
DSG2020_163	0/7847;0/7364	4674/8048;5050/9086	16182/16182;16498/16498	0/3178;0/3834	4132/4132;4241/4241	4132/4132;4241/4241	9626/9626;11360/11360	0/6079;0/8326	0/6079;0/8326	6079/6079;8326/8326	0/3305;0/3966	0/2598;0/3361	0/3127;0/3885	ama1.10: 3712/3809;3012/3199, ama1.03: 97/3809;187/3199	heome-a.01: 7056/7056;5515/5515	heome-b.00: 1849/3017;1289/2232, heome-b.07: 1168/3017;943/2232	heome-c.2: 6848/6964;6768/7015, heome-c.0: 116/6964;247/7015	heome-d.01: 19108/28681;15791/27666, heome-d.05: 9573/28681;11875/27666	heome-e.0: 3544/3544;4269/4269	heome-f.00: 7507/7806;6609/6844, heome-f.01: 299/7806;235/6844	heome-g.1: 10119/17026;8538/15212, heome-g.0: 6907/17026;6674/15212	heome-h.0: 620/620;514/514
DSG2020_164	0/3771;0/5745	0/10037;0/10826	0/15558;0/14965	0/15558;0/14965	9186/9186;10671/10671	9186/9186;10671/10671	17624/17624;21869/21869	0/15962;0/14095	15962/15962;14095/14095	15962/15962;14095/14095	0/470;0/1677	0/12368;0/13552	0/2492;0/3646	ama1.03: 657/657;3203/3203	heome-a.04: 1720/1761;2795/2855, heome-a.00: 41/1761;60/2855	heome-b.08: 403/422;847/891, heome-b.00: 19/422;44/891	heome-c.2: 2992/3057;5716/5767, heome-c.0: 65/3057;51/5767	heome-d.00: 11833/11833;15122/15122	heome-e.2: 2204/2204;4229/4229	heome-f.01: 4911/4977;5853/5913, heome-f.00: 66/4977;60/5913	heome-g.3: 8286/8286;10834/10834	heome-h not found
DSG2020_170	0/18054;0/11382	0/18031;0/10277	22747/22747;15425/15425	0/7562;0/3580	20187/20187;10476/10476	20187/20187;10476/10476	29360/29360;16271/16271	454/7571;197/3922	7117/7571;3725/3922	7571/7571;3922/3922	0/3043;0/1837	0/9561;0/5428	0/3703;0/2194	ama1.16: 10252/10967;6405/6844, ama1.04: 715/10967;439/6844	heome-a.01: 19707/20716;12488/13169, heome-a.15: 1009/20716;681/13169	heome-b.03: 11444/11444;7745/7745	heome-c.0: 15475/15475;9143/9143	heome-d.01: 41013/41013;32336/32336	heome-e.0: 22137/22137;13981/13981	heome-f.05: 23383/25262;18582/19776, heome-f.00: 1879/25262;1194/19776	heome-g.1: 34776/37688;22986/24774, heome-g.2: 2912/37688;1788/24774	heome-h.0: 3068/3225;1855/1969, heome-h.2: 157/3225;114/1969
DSG2020_171	0/4292;0/6510	0/11399;0/11808	5577/5577;6828/6828	0/11025;0/9658	7444/7444;12090/12090	7444/7444;12090/12090	18451/18451;22528/22528	0/10521;0/8376	10521/10521;8376/8376	10521/10521;8376/8376	0/861;0/482	0/10393;0/9260	0/2629;0/1922	ama1.00: 1673/1673;5915/5915	heome-a.00: 2371/2371;5634/5634	heome-b.00: 1194/1194;2813/2813	heome-c.0: 2443/4504;2167/4279, heome-c.1: 2061/4504;2112/4279	heome-d.13: 11309/11309;13844/13844	heome-e.0: 2260/2260;8146/8146	heome-f.00: 7865/7865;10990/10990	heome-g.1: 5355/8771;7729/12926, heome-g.2: 3416/8771;5197/12926	heome-h not found
DSG2020_180	0/5112;0/7783	0/11641;0/15744	5241/5241;7347/7347	0/8036;0/12893	9455/9455;13343/13343	9455/9455;13343/13343	19467/19467;26796/26796	0/9090;0/10316	9090/9090;10316/10316	9090/9090;10316/10316	0/1056;0/1063	0/11385;0/6567	0/2025;0/2251	ama1.00: 2836/2836;8487/8487	heome-a.00: 4633/4633;7418/7418	heome-b.00: 1956/1956;3903/3903	heome-c.0: 2836/5320;3685/7135, heome-c.1: 2484/5320;3450/7135	heome-d.13: 12638/12638;16421/16421	heome-e.0: 3844/3844;9101/9101	heome-f.00: 8512/8512;12668/12668	heome-g.1: 5254/8651;8088/13243, heome-g.2: 3397/8651;5155/13243	heome-h.1: 195/195;552/552
DSG2020_183	0/9725;0/8707	0/10039;0/9351	12267/12267;10953/10953	0/3978;0/3546	10156/10156;8545/8545	10156/10156;8545/8545	17746/17746;14274/14274	5993/5993;5042/5042	0/5993;0/5042	5993/5993;5042/5042	0/1572;0/1833	7889/7889;6107/6107	876/892;714/731	ama1.17: 6347/6347;5593/5593	heome-a.10: 10231/10231;9075/9075	heome-b.01: 8116/8116;6972/6972	heome-c.0: 8981/8981;7479/7479	heome-d.00: 26116/26116;21979/21979	heome-e.0: 19045/19045;15796/15796	heome-f.02: 18792/18792;15953/15953	heome-g.2: 24482/24482;19865/19865	heome-h.1: 1223/1223;904/904
DSG2020_189	2850/12103;2470/10931	0/13568;0/11528	16471/16471;15226/15226	0/5489;0/4320	12197/12197;10932/10932	12197/12197;10932/10932	22714/22714;18623/18623	7946/8108;5836/5928	162/8108;92/5928	8108/8108;5928/5928	0/3141;0/2673	3588/6054;3738/5256	1408/1467;1217/1264	ama1.29: 5188/5188;5063/5063	heome-a.00: 12684/12684;11758/11758	heome-b.00: 6482/6482;6346/6346	heome-c.0: 11314/11314;9839/9839	heome-d.02: 24103/31770;23011/30361, heome-d.06: 7667/31770;7350/30361	heome-e.0: 14294/14294;14913/14913	heome-f.00: 21641/21641;20437/20437	heome-g.4: 23496/28742;20654/25549, heome-g.2: 5246/28742;4895/25549	heome-h.1: 372/372;412/412
DSG2020_190	0/7407;0/8068	0/10812;0/10210	15508/15508;14767/14767	0/4855;0/4621	7348/7348;6926/6926	7348/7348;6926/6926	17162/17162;15140/15140	223/6022;237/5844	5799/6022;5607/5844	6022/6022;5844/5844	0/2690;0/2117	0/6901;0/6717	0/3344;0/3072	ama1.13: 4103/4218;3535/3637, ama1.01: 115/4218;102/3637	heome-a.00: 7394/8372;6690/7623, heome-a.01: 978/8372;933/7623	heome-b.06: 1987/2084;1763/1871, heome-b.00: 97/2084;108/1871	heome-c.0: 6727/8275;6185/7559, heome-c.2: 1548/8275;1374/7559	heome-d.04: 27056/30069;24843/27802, heome-d.01: 3013/30069;2959/27802	heome-e.0: 5495/5668;5290/5491, heome-e.1: 173/5668;201/5491	heome-f.03: 17550/18365;16431/17131, heome-f.04: 815/18365;700/17131	heome-g.0: 22784/23544;20657/21414, heome-g.2: 760/23544;757/21414	heome-h.0: 622/622;602/602
DSG2020_192	0/10261;0/11096	0/9179;0/9795	1173/14701;1170/14941	0/3851;0/4698	7533/7533;7381/7381	7533/7533;7381/7381	14339/14339;15594/15594	0/5245;0/5957	5245/5245;5957/5957	5245/5245;5957/5957	0/2404;0/2369	0/4568;0/4770	0/2758;0/3068	ama1.07: 4684/4684;2733/2733	heome-a.01: 8439/8988;7095/7494, heome-a.05: 549/8988;399/7494	heome-b.00: 3290/3290;2903/2903	heome-c.0: 7591/8446;6545/7308, heome-c.1: 855/8446;763/7308	heome-d.11: 28682/29155;27360/27821, heome-d.00: 473/29155;461/27821	heome-e.0: 8913/8913;9092/9092	heome-f.01: 12747/13956;11176/12322, heome-f.00: 1069/13956;977/12322, heome-f.02: 140/13956;169/12322	heome-g.0: 19497/20841;18182/19782, heome-g.1: 1344/20841;1600/19782	heome-h.1: 218/218;291/291
DSG2020_194	0/9504;0/5598	0/14909;0/7016	7125/9231;4030/5153	0/14600;0/8533	10011/10011;3547/3547	10011/10011;3547/3547	32687/32687;14538/14538	10640/10640;4911/4911	0/10640;0/4911	10640/10640;4911/4911	0/428;0/228	8496/10027;5204/6143	1203/1247;503/521	ama1.03: 5132/5132;1965/1965	heome-a.00: 6929/8540;2683/3328, heome-a.13: 1611/8540;645/3328	heome-b.00: 6521/7847;2892/3464, heome-b.04: 1326/7847;572/3464	heome-c.0: 5262/5262;2267/2267	heome-d.03: 19153/19153;10779/10779	heome-e.0: 15668/15668;6872/6872	heome-f.02: 14311/17954;7043/8614, heome-f.08: 3643/17954;1571/8614	heome-g.0: 16932/20135;8743/10465, heome-g.1: 3203/20135;1722/10465	heome-h.0: 8314/8314;4348/4348
DSG2020_206	0/11727;0/4825	0/7284;0/6815	10877/10877;4547/4547	0/22420;0/5053	2110/2110;5354/5354	2110/2110;5354/5354	20586/20586;14197/14197	239/5141;245/6432	4902/5141;6187/6432	5141/5141;6432/6432	0/399;0/216	28/1152;103/5087	1006/1006;759/759	ama1.21: 887/1022;2494/2848, ama1.13: 103/1022;255/2848, ama1.09: 32/1022;99/2848	heome-a.08: 3248/3248;3501/3501	heome-b.01: 1686/2325;2197/2837, heome-b.00: 570/2325;548/2837, heome-b.05: 69/2325;92/2837	heome-c.1: 1545/1591;2444/2468, heome-c.0: 46/1591;24/2468	heome-d.00: 25521/25521;9790/9790	heome-e.0: 8602/13699;4229/6821, heome-e.3: 5097/13699;2592/6821	heome-f.00: 19213/19884;8142/8457, heome-f.01: 671/19884;315/8457	heome-g.1: 20819/20819;9202/9202	heome-h.0: 3901/4550;2884/3450, heome-h.1: 649/4550;566/3450
DSG2020_216	5610/6429;5636/6408	0/9070;0/13839	15674/15674;18191/18191	0/4510;0/6580	4279/4279;5395/5395	4279/4279;5395/5395	13247/13247;19075/19075	263/6507;479/10035	6244/6507;9556/10035	6507/6507;10035/10035	0/3060;0/5236	0/5367;0/7940	1020/4453;1631/6931	ama1.03: 1009/2146;1533/3261, ama1.05: 506/2146;820/3261, ama1.23: 482/2146;622/3261, ama1.12: 149/2146;286/3261	heome-a.00: 3821/4810;4663/5931, heome-a.04: 663/4810;875/5931, heome-a.02: 326/4810;393/5931	heome-b.01: 1195/1391;2317/2619, heome-b.00: 121/1391;170/2619, heome-b.07: 64/1391;88/2619, heome-b.06: 11/1391;44/2619	heome-c.0: 5688/6366;6100/6988, heome-c.1: 539/6366;703/6988, heome-c.2: 139/6366;185/6988	heome-d.03: 18556/31931;21750/35662, heome-d.04: 8114/31931;8805/35662, heome-d.00: 2611/31931;2586/35662, heome-d.07: 2650/31931;2521/35662	heome-e.0: 3296/3296;2862/2862	heome-f.04: 9850/14680;9676/14951, heome-f.03: 3482/14680;3785/14951, heome-f.02: 1348/14680;1490/14951	heome-g.0: 13630/16138;12157/14077, heome-g.1: 2508/16138;1920/14077	heome-h.0: 279/292;172/189, heome-h.1: 13/292;17/189
DSG2020_224	0/5148;0/5456	0/11421;0/4793	8260/8260;6308/6308	0/6361;0/7386	5540/5540;7741/7741	5540/5540;7741/7741	21940/21940;10419/10419	0/10706;0/9496	10706/10706;9496/9496	10706/10706;9496/9496	0/1123;0/1289	0/3640;0/7272	0/4248;0/3115	ama1.05: 1086/1086;1062/1062	heome-a.02: 2125/2170;2149/2167, heome-a.00: 45/2170;18/2167	heome-b.00: 3576/3576;218/218	heome-c.0: 4475/4475;5227/5227	heome-d.02: 12230/12230;8455/8455	heome-e.0: 1918/1918;3505/3505	heome-f.00: 11432/11432;2546/2546	heome-g.0: 11610/11610;10104/10104	heome-h.3: 105/105;111/111
DSG2020_226	0/11415;0/9426	0/11706;0/10145	14462/14462;10952/10952	0/4669;0/4247	9117/9117;8053/8053	9117/9117;8053/8053	19953/19953;15518/15518	5963/6903;4651/5554	940/6903;903/5554	6903/6903;5554/5554	0/2390;0/2483	883/6028;625/4436	1240/1636;1117/1517	ama1.09: 3774/3865;2659/2726, ama1.12: 91/3865;67/2726	heome-a.00: 8217/8430;7148/7355, heome-a.02: 213/8430;207/7355	heome-b.02: 3867/3983;4084/4221, heome-b.00: 116/3983;137/4221	heome-c.1: 7979/7979;6184/6184	heome-d.04: 28672/29343;20595/21147, heome-d.00: 671/29343;552/21147	heome-e.0: 13840/13840;9222/9222	heome-f.02: 20198/20198;14875/14875	heome-g.2: 25582/26235;15328/15745, heome-g.1: 653/26235;417/15745	heome-h.4: 3167/3167;1882/1882
DSG2020_227	0/8278;0/5914	0/9574;0/6229	0/4160;0/1775	0/4160;0/1775	7805/7805;7583/7583	7805/7805;7583/7583	15148/15148;10670/10670	0/4042;0/2338	4042/4042;2338/2338	4042/4042;2338/2338	0/2026;0/1836	0/5542;0/4222	0/1838;0/1324	ama1.02: 3462/3462;2985/2985	heome-a.03: 7460/7460;8310/8310	heome-b.00: 4209/4209;4736/4736	heome-c.2: 6819/6819;6685/6685	heome-d.14: 21396/21396;15921/15921	heome-e.0: 8935/8935;6507/6507	heome-f.03: 14337/14337;10934/10934	heome-g.2: 20889/20889;14235/14235	heome-h.1: 234/234;116/116
DSG2020_233	0/7046;0/2680	0/23998;0/6167	6120/6263;2620/2675	0/21135;0/3828	10415/10415;6137/6137	10415/10415;6137/6137	22619/22619;16891/16891	0/31069;0/2881	31069/31069;2881/2881	31069/31069;2881/2881	NA	0/6224;0/4269	0/1128;0/355	ama1.03: 4029/4078;3178/3207, ama1.10: 49/4078;29/3207	heome-a.01: 6862/6960;2697/2721, heome-a.00: 98/6960;24/2721	heome-b.04: 6185/6395;3514/3555, heome-b.00: 210/6395;41/3555	heome-c.0: 6529/6529;1460/1460	heome-d.00: 10447/10585;8369/8455, heome-d.03: 138/10585;86/8455	heome-e.0: 8946/8946;6027/6027	heome-f.00: 8192/8192;12754/12754	heome-g.0: 11026/11232;7578/7702, heome-g.1: 206/11232;124/7702	heome-h.1: 5071/5095;2995/3045, heome-h.0: 24/5095;50/3045
DSG2020_234	0/6111;0/10910	0/11984;0/24579	0/9734;0/17312	0/9734;0/17312	8590/8590;19278/19278	8590/8590;19278/19278	22085/22085;45225/45225	12878/12878;24650/24650	0/12878;0/24650	12878/12878;24650/24650	15/858;17/1605	927/1011;7627/7668	605/633;1502/1538	ama1.24: 2855/2855;10543/10543	heome-a.01: 4504/4504;9319/9319	heome-b.05: 3660/3660;5063/5063	heome-c.1: 4267/4267;8428/8428	heome-d.00: 11640/11640;25985/25985	heome-e.0: 6054/6054;14515/14515	heome-f.00: 10999/10999;21191/21191	heome-g.2: 12987/12987;23575/23575	heome-h.1: 616/616;944/944
DSG2020_237	0/8605;0/7473	0/11745;0/8434	0/9849;0/7460	0/9849;0/7460	13248/13248;8502/8502	13248/13248;8502/8502	23131/23131;16708/16708	82/4040;40/3092	3958/4040;3052/3092	4040/4040;3092/3092	0/281;0/185	0/5413;0/4353	0/1419;0/964	ama1.10: 5334/5334;2535/2535	heome-a.01: 8427/8427;4880/4880	heome-b.04: 6635/6635;3521/3521	heome-c.1: 4433/4433;2599/2599	heome-d.01: 14670/14670;13525/13525	heome-e.0: 15988/15988;14519/14519	heome-f.01: 14514/14514;11787/11787	heome-g.1: 20383/20383;19004/19004	heome-h.0: 6972/6972;7042/7042
DSG2020_238	0/6581;0/6639	0/13219;0/9426	0/8075;0/8992	0/8075;0/8992	11654/11654;6327/6327	11654/11654;6327/6327	25814/25814;18812/18812	12695/12695;9314/9314	0/12695;0/9314	12695/12695;9314/9314	0/658;0/631	5714/5789;5070/5116	804/833;846/869	ama1.02: 6541/6541;3264/3264	heome-a.04: 6062/6062;4456/4456	heome-b.00: 7885/7885;2618/2618	heome-c.0: 4517/4517;3802/3802	heome-d.01: 12522/14759;11153/13202, heome-d.00: 2237/14759;2049/13202	heome-e.0: 7506/7506;8748/8748	heome-f.00: 12155/13941;8842/10123, heome-f.02: 1786/13941;1281/10123	heome-g.1: 13144/15068;10178/11794, heome-g.3: 1924/15068;1616/11794	heome-h.1: 364/364;2200/2200
DSG2020_239	0/2754;0/4173	0/9723;0/9019	0/5053;0/4724	0/5053;0/4724	1134/1134;3230/3230	1134/1134;3230/3230	18783/18783;13523/13523	0/11229;0/8916	10926/11229;8709/8916	11229/11229;8916/8916	0/3014;0/4889	0/1381;0/2119	199/1719;1033/5988	ama1.08: 6186/6186;4231/4231	heome-a.03: 2880/2909;3339/3400, heome-a.00: 29/2909;61/3400	heome-b.01: 3407/3980;1892/2224, heome-b.00: 573/3980;332/2224	heome-c.2: 2888/3195;4986/5584, heome-c.1: 307/3195;598/5584	heome-d.15: 27784/27784;23509/23509	heome-e.0: 2063/2063;2178/2178	heome-f.00: 7558/9227;6852/8102, heome-f.01: 1669/9227;1250/8102	heome-g.0: 11064/11064;10142/10142	heome-h not found
DSG2020_243	0/5888;0/6968	0/11057;0/11787	0/7775;0/6181	0/7775;0/6181	4081/4081;5796/5796	4081/4081;5796/5796	17552/17552;17151/17151	6749/6749;7234/7234	0/6749;0/7234	6749/6749;7234/7234	0/3742;0/3967	297/319;375/409	402/416;886/913	ama1.06: 3207/3207;4033/4033	heome-a.11: 4033/4033;4682/4682	heome-b.00: 1872/1872;2859/2859	heome-c.0: 6430/6430;6746/6746	heome-d.02: 27626/27626;23531/23531	heome-e.0: 2580/2580;3169/3169	heome-f.01: 11187/11187;11971/11971	heome-g.0: 14733/14733;13566/13566	heome-h not found
DSG2020_257	0/5011;0/4264	0/8672;0/8432	0/8703;0/7638	0/8703;0/7638	10514/10514;7579/7579	10514/10514;7579/7579	20364/20364;17122/17122	5511/5511;4718/4718	0/5511;0/4718	5511/5511;4718/4718	0/395;0/533	0/7127;0/5935	0/1614;0/2980	ama1.06: 2790/2790;2473/2473	heome-a.00: 2808/2808;652/652	heome-b.00: 3426/3426;2508/2508	heome-c.1: 3014/3061;3044/3070, heome-c.0: 47/3061;26/3070	heome-d.10: 10093/10230;12312/12411, heome-d.00: 137/10230;99/12411	heome-e.0: 5423/5423;2900/2900	heome-f.00: 15869/15869;10736/10736	heome-g.3: 18621/18621;15397/15397	heome-h.0: 782/782;482/482
DSG2020_260	0/8499;0/4964	0/11923;0/10524	0/6668;0/3678	0/6668;0/3678	6794/6794;7120/7120	6794/6794;7120/7120	21199/21199;16494/16494	0/6380;0/4190	6380/6380;4190/4190	6380/6380;4190/4190	0/1017;0/2081	0/7610;0/6046	0/1895;0/2361	ama1.03: 2718/2718;4211/4211	heome-a.07: 5447/5447;6209/6209	heome-b.06: 2940/2940;3861/3861	heome-c.2: 6241/6241;7080/7080	heome-d.00: 21001/21001;21074/21074	heome-e.0: 8464/8464;3619/3619	heome-f.03: 16207/16207;15193/15193	heome-g.1: 19262/19262;18620/18620	heome-h not found
DSG2020_266	4071/4612;5512/6367	0/16058;0/9024	5506/6191;5849/6743	0/6293;0/5282	11168/11168;8373/8373	11168/11168;8373/8373	29763/29763;20380/20380	0/15037;0/8119	15037/15037;8119/8119	15037/15037;8119/8119	0/790;0/642	0/5089;0/7299	0/2909;0/2475	ama1.08: 3286/3562;2387/2693, ama1.00: 129/3562;247/2693, ama1.16: 147/3562;59/2693	heome-a.00: 2951/3329;2690/3012, heome-a.06: 378/3329;322/3012	heome-b.00: 8244/8244;2096/2096	heome-c.0: 6318/6318;4548/4548	heome-d.17: 10477/11134;10869/12035, heome-d.08: 657/11134;1166/12035	heome-e.0: 2365/2627;5382/6048, heome-e.1: 262/2627;666/6048	heome-f.06: 11527/12516;9745/10918, heome-f.04: 989/12516;1173/10918	heome-g.2: 10451/11572;11892/13578, heome-g.3: 1121/11572;1686/13578	heome-h.1: 104/190;187/337, heome-h.0: 86/190;150/337
DSG2020_280	0/6612;0/12042	0/17568;0/18196	8569/8569;12769/12769	0/4725;0/7735	15324/15324;14389/14389	15324/15324;14389/14389	45882/45882;38583/38583	14012/19318;13140/16937	5306/19318;3797/16937	19318/19318;16937/16937	13/733;12/1413	0/8524;0/11136	0/3290;0/4601	ama1.22: 8566/8566;4815/4815	heome-a.01: 6802/6802;6795/6795	heome-b.00: 8959/8959;4268/4268	heome-c.1: 6406/6406;8522/8522	heome-d.24: 19279/19279;25862/25862	heome-e.0: 6975/6975;14041/14041	heome-f.01: 19032/26362;13614/19833, heome-f.05: 7330/26362;6219/19833	heome-g.1: 17146/17146;20609/20609	heome-h.1: 1864/1864;4197/4197
DSG2020_282	0/7584;0/9295	0/10629;0/10317	7838/7838;8792/8792	0/10663;0/10260	6653/6653;7909/7909	6653/6653;7909/7909	22178/22178;21845/21845	0/10441;0/10666	10441/10441;10666/10666	10441/10441;10666/10666	0/613;0/875	5223/5290;7351/7484	849/884;1166/1200	ama1.06: 2986/2986;2703/2703	heome-a.00: 5041/5041;4679/4679	heome-b.02: 4683/4683;3626/3626	heome-c.0: 4079/4079;4923/4923	heome-d.03: 14837/14837;14938/14938	heome-e.3: 10324/10324;12823/12823	heome-f.01: 13458/13458;13323/13323	heome-g.0: 16472/16472;19358/19358	heome-h.1: 619/619;1341/1341
DSG2020_285	0/2055;0/3961	0/12740;0/5529	9768/9768;11257/11257	0/11504;0/23184	5886/5886;7462/7462	5886/5886;7462/7462	22923/22923;13536/13536	0/12195;0/19198	469/12195;210/19198	12195/12195;19198/19198	0/3241;0/2920	0/12212;0/17632	0/11046;0/8661	ama1.09: 1281/1575;405/496, ama1.24: 164/1575;69/496, ama1.08: 130/1575;22/496	heome-a.13: 967/981;559/580, heome-a.00: 14/981;21/580	heome-b.03: 921/1149;154/197, heome-b.00: 228/1149;43/197	heome-c.4: 5306/6767;6364/7863, heome-c.0: 1461/6767;1499/7863	heome-d.02: 11588/12098;9782/10094, heome-d.00: 510/12098;312/10094	heome-e.1: 923/944;1475/1502, heome-e.0: 21/944;27/1502	heome-f.00: 7980/8366;1936/2095, heome-f.02: 386/8366;159/2095	heome-g.1: 6217/7375;8941/10940, heome-g.0: 1158/7375;1999/10940	heome-h not found
DSG2020_289	6354/6354;7465/7465	0/11190;0/11901	0/11393;0/11292	0/11393;0/11292	6228/6228;10862/10862	6228/6228;10862/10862	23003/23003;23579/23579	0/10266;0/12278	9898/10266;11928/12278	10266/10266;12278/12278	0/985;0/1418	0/9476;0/7518	0/4114;0/3616	ama1.08: 1917/1917;3145/3145	heome-a.01: 1992/1992;3708/3708	heome-b.00: 2098/2098;1514/1514	heome-c.0: 4590/4590;6618/6618	heome-d.00: 13523/13998;15332/15502, heome-d.02: 475/13998;170/15502	heome-e.2: 3038/3038;6267/6267	heome-f.02: 12114/12418;11510/11557, heome-f.00: 304/12418;47/11557	heome-g.1: 11819/11819;13369/13369	heome-h not found
DSG2020_294	6804/6804;5914/5914	0/9891;0/10580	6679/6679;5523/5523	0/7832;0/7681	10484/10484;7782/7782	10484/10484;7782/7782	18780/18780;19845/19845	0/4017;0/4057	4017/4017;4057/4057	4017/4017;4057/4057	0/645;0/493	0/6094;0/6265	0/2248;0/1563	ama1.28: 4844/4844;4656/4656	heome-a.00: 5012/5012;4434/4434	heome-b.00: 5343/5343;3048/3048	heome-c.0: 5543/5543;4304/4304	heome-d.02: 10177/10177;12026/12026	heome-e.0: 6085/6085;7852/7852	heome-f.00: 9505/9505;10492/10492	heome-g.2: 12317/12317;11035/11035	heome-h.1: 1147/1147;2223/2223
DSG2020_299	0/2347;0/4394	0/14625;0/6672	8852/9053;8703/8932	0/5630;0/10848	4272/4272;7634/7634	4272/4272;7634/7634	21065/21065;16674/16674	16315/16609;15406/16159	294/16609;753/16159	16609/16609;16159/16159	0/4570;0/4967	499/3540;560/2688	540/1205;1072/2685	ama1.32: 2295/2306;1336/1374, ama1.06: 11/2306;38/1374	heome-a.02: 892/933;1394/1431, heome-a.00: 41/933;37/1431	heome-b.00: 1735/1735;318/318	heome-c.0: 7052/7223;7467/7635, heome-c.1: 171/7223;168/7635	heome-d.03: 12304/12799;12432/12769, heome-d.10: 495/12799;337/12769	heome-e.2: 657/726;1802/1918, heome-e.0: 69/726;116/1918	heome-f.01: 8751/8972;3018/3114, heome-f.00: 221/8972;96/3114	heome-g.1: 4176/4282;7003/7377, heome-g.3: 106/4282;374/7377	heome-h not found
DSG2020_306	0/1263;0/1944	0/10615;0/1922	125/5651;106/7198	0/7345;0/15748	2612/2612;4396/4396	2612/2612;4396/4396	19575/19575;5227/5227	0/22416;0/22581	22416/22416;22581/22581	22416/22416;22581/22581	0/9405;0/4424	0/11926;0/18203	0/12940;0/15767	ama1.07: 573/613;415/426, ama1.00: 40/613;11/426	heome-a.01: 640/707;431/487, heome-a.06: 50/707;36/487, heome-a.00: 17/707;20/487	heome-b.03: 751/821;130/147, heome-b.00: 70/821;17/147	heome-c.0: 4747/4747;5092/5092	heome-d.01: 4767/4963;2732/2934, heome-d.08: 196/4963;202/2934	heome-e.2: 406/473;747/821, heome-e.1: 51/473;45/821, heome-e.0: 16/473;29/821	heome-f.01: 4050/4364;758/875, heome-f.04: 314/4364;117/875	heome-g.3: 3310/3337;4938/5001, heome-g.0: 27/3337;63/5001	heome-h.1: 131/131;182/182
DSG2020_310	0/1410;0/4765	0/14195;0/13916	0/11420;0/10292	0/11420;0/10292	6007/6007;10608/10608	6007/6007;10608/10608	25057/25057;25033/25033	0/14887;0/12461	14887/14887;12461/12461	14887/14887;12461/12461	0/1970;0/529	0/13454;0/14679	0/10858;0/1997	ama1.00: 1718/1718;2914/2914	heome-a.06: 1017/1017;3061/3061	heome-b.00: 4074/4074;1995/1995	heome-c.0: 4990/4990;5240/5240	heome-d.08: 9830/9830;12768/12768	heome-e.1: 765/781;4350/4396, heome-e.0: 16/781;46/4396	heome-f.04: 11179/11179;11529/11529	heome-g.3: 7799/7799;12158/12158	heome-h.0: 232/232;889/889
DSG2020_312	0/2982;0/4907	2604/14878;313/1841	6946/6946;18436/18436	0/13660;0/50000	8880/8880;1549/1549	8880/8880;1549/1549	27782/27782;8751/8751	0/15781;0/7770	2943/15781;1285/7770	2943/15781;1285/7770	0/1499;0/2288	0/4858;0/5873	0/8514;0/6573	ama1.00: 1216/1216;81/81	heome-a.12: 1071/1405;251/325, heome-a.02: 241/1405;51/325, heome-a.14: 93/1405;23/325	heome-b not found	heome-c.2: 4324/5625;1646/2180, heome-c.0: 1301/5625;534/2180	heome-d.09: 10329/13006;11937/14829, heome-d.00: 1637/13006;1741/14829, heome-d.02: 1040/13006;1151/14829	heome-e.0: 1183/1570;1517/2037, heome-e.1: 366/1570;492/2037, heome-e.2: 21/1570;28/2037	heome-f.00: 8985/11124;2540/3378, heome-f.02: 2139/11124;838/3378	heome-g.0: 11863/11863;20816/20816	heome-h not found
DSG2020_315	4230/4230;7577/7577	11770/11770;4879/4879	10752/10752;10887/10887	0/12966;0/29287	8380/8380;10274/10274	8380/8380;10274/10274	20483/20483;12132/12132	14678/14678;27072/27072	0/14678;0/27072	14678/14678;27072/27072	0/2335;0/3910	2596/2649;486/526	587/617;1050/1074	ama1.20: 933/933;423/423	heome-a.11: 1148/1148;2071/2071	heome-b.09: 1185/1185;202/202	heome-c.0: 5682/5682;6448/6448	heome-d.06: 10766/10766;11757/11757	heome-e.0: 1402/1402;4355/4355	heome-f.00: 7907/7907;1891/1891	heome-g.0: 14061/14061;18775/18775	heome-h not found
DSG2020_329	0/4623;0/6722	0/9995;0/9196	1063/4583;1606/7018	0/9095;0/8903	8822/8822;10179/10179	8822/8822;10179/10179	19818/19818;18103/18103	3609/4916;4534/6340	1307/4916;1806/6340	4916/4916;6340/6340	0/265;0/114	0/6802;0/5903	0/1344;0/877	ama1.26: 2083/4087;1009/1984, ama1.05: 1260/4087;634/1984, ama1.04: 744/4087;341/1984	heome-a.17: 2968/4271;2582/3615, heome-a.01: 1303/4271;1033/3615	heome-b.02: 3064/6108;1321/2405, heome-b.06: 1558/6108;550/2405, heome-b.00: 1486/6108;534/2405	heome-c.2: 2565/3326;1185/1557, heome-c.1: 761/3326;372/1557	heome-d.00: 4388/7652;5950/10393, heome-d.18: 3264/7652;4443/10393	heome-e.2: 3712/7017;7530/14362, heome-e.0: 1806/7017;3676/14362, heome-e.1: 1499/7017;3156/14362	heome-f.00: 6312/10294;8680/14822, heome-f.03: 3982/10294;6142/14822	heome-g.0: 9096/10330;16741/19012, heome-g.2: 1234/10330;2271/19012	heome-h.0: 404/767;1153/2162, heome-h.1: 363/767;1009/2162
DSG2020_334	0/8893;0/10798	0/10108;0/12753	0/4685;0/5301	0/4685;0/5301	6602/6602;8749/8749	6602/6602;8749/8749	17203/17203;20100/20100	6717/6717;7630/7630	0/6717;0/7630	6717/6717;7630/7630	0/1495;0/2365	1021/1043;2546/2565	873/873;1073/1073	ama1.02: 3233/3233;4593/4593	heome-a.05: 5758/5758;7447/7447	heome-b.00: 3706/3706;4856/4856	heome-c.0: 5684/5684;7173/7173	heome-d.01: 19023/19023;24261/24261	heome-e.0: 10911/10911;13046/13046	heome-f.00: 13058/13058;15871/15871	heome-g.3: 17212/17212;21380/21380	heome-h.1: 517/517;542/542
DSG2020_339	0/3995;0/3824	0/11457;0/9578	0/5113;0/10826	0/5113;0/10826	8899/8899;5824/5824	8899/8899;5824/5824	18429/18429;19572/19572	0/12308;0/18253	12308/12308;18253/18253	12308/12308;18253/18253	0/1223;0/867	0/7427;0/10286	0/6539;0/4671	ama1.25: 2382/2382;2307/2307	heome-a.09: 1206/1206;860/860	heome-b.07: 2736/2736;712/712	heome-c.1: 3826/3826;3271/3271	heome-d.03: 12282/12282;19707/19707	heome-e.0: 1593/1593;2150/2150	heome-f.01: 9543/9543;6834/6834	heome-g.0: 8427/8427;8190/8190	heome-h.0: 255/255;326/326
DSG2020_343	930/930;1813/1813	0/8653;0/2452	5589/5589;7151/7151	0/10316;0/15770	3669/3669;6646/6646	3669/3669;6646/6646	19621/19621;6290/6290	13892/15776;15396/17186	0/15776;0/17186	15776/15776;17186/17186	0/327;0/2863	0/8967;0/15451	0/3663;0/9620	ama1.34: 160/275;212/377, ama1.35: 115/275;165/377	heome-a.00: 216/216;545/545	heome-b not found	heome-c.3: 720/720;6860/6860	heome-d.28: 6743/13800;2518/4852, heome-d.00: 3167/13800;1174/4852, heome-d.12: 2130/13800;588/4852, heome-d.09: 1760/13800;572/4852	heome-e.0: 1041/1041;858/858	heome-f.03: 11975/22684;716/1413, heome-f.02: 10709/22684;697/1413	heome-g.0: 12097/12097;7203/7203	heome-h.0: 283/283;170/170
DSG2020_344	0/5935;0/6779	3983/9620;4629/9649	4055/6446;4284/6443	0/1787;0/3610	5981/5981;6965/6965	5981/5981;6965/6965	18930/18930;18140/18140	0/6025;0/9242	5329/6025;7893/9242	6025/6025;9242/9242	0/886;0/1374	0/3417;0/3075	0/3069;0/3937	ama1.04: 2646/4881;3086/5792, ama1.11: 1433/4881;1280/5792, ama1.00: 802/4881;1426/5792	heome-a.18: 2179/3803;1850/3573, heome-a.02: 1316/3803;1462/3573, heome-a.01: 308/3803;261/3573	heome-b.00: 5574/5964;3780/4097, heome-b.01: 390/5964;317/4097	heome-c.0: 2996/5402;3124/5522, heome-c.2: 1415/5402;1028/5522, heome-c.1: 991/5402;1370/5522	heome-d.25: 7477/8031;10496/11427, heome-d.11: 222/8031;606/11427, heome-d.12: 332/8031;325/11427	heome-e.0: 2354/2354;3820/3820	heome-f.00: 5361/8843;5159/7829, heome-f.03: 2556/8843;2135/7829, heome-f.04: 926/8843;535/7829	heome-g.3: 2984/5802;2693/5804, heome-g.0: 1630/5802;1509/5804, heome-g.1: 1188/5802;1602/5804	heome-h.0: 1104/1104;1581/1581
DSG2020_357	5135/5135;4553/4553	0/12477;0/8092	4785/4785;4831/4831	0/12573;0/8942	9465/9465;3751/3751	9465/9465;3751/3751	26296/26296;16502/16502	14486/14486;9141/9141	0/14486;0/9141	14486/14486;9141/9141	0/453;0/265	8258/8258;6083/6083	649/695;411/429	ama1.00: 3640/3640;1147/1147	heome-a.08: 5168/5168;2775/2775	heome-b.00: 6417/6417;2604/2604	heome-c.1: 3568/3568;2396/2396	heome-d.00: 12333/12333;9976/9976	heome-e.1: 8627/8627;7937/7937	heome-f.00: 13989/13989;9749/9749	heome-g.0: 11961/11961;11013/11013	heome-h.0: 3170/3170;3398/3398
DSG2020_368	0/8082;0/8343	0/9132;0/9117	9188/9188;9687/9687	0/4256;0/3497	5773/5773;7406/7406	5773/5773;7406/7406	15527/15527;15731/15731	0/1596;0/1610	1596/1596;1610/1610	1596/1596;1610/1610	0/556;0/746	0/3153;0/3370	0/1007;0/1012	ama1.01: 2782/2782;4056/4056	heome-a.03: 4615/4615;6448/6448	heome-b.08: 3249/3249;4994/4994	heome-c.1: 5030/5030;6297/6297	heome-d.16: 16322/16322;18174/18174	heome-e.0: 11923/11923;13587/13587	heome-f.04: 12424/12424;13973/13973	heome-g.0: 17245/17245;19203/19203	heome-h.1: 3262/3262;2972/2972
DSG2020_375	5923/7476;7570/9549	0/7604;0/10835	11890/11890;14130/14130	0/3371;0/5298	6346/6346;6750/6750	6346/6346;6750/6750	12171/12171;16349/16349	0/4865;0/7437	4865/4865;7437/7437	4865/4865;7437/7437	423/2122;541/2698	0/3441;0/5837	0/2543;0/3723	ama1.01: 2020/3217;2391/3602, ama1.04: 1197/3217;1211/3602	heome-a.00: 5791/6783;5943/7046, heome-a.01: 992/6783;1103/7046	heome-b.00: 2022/2373;2366/2823, heome-b.03: 351/2373;457/2823	heome-c.1: 4244/5944;5253/7222, heome-c.3: 1700/5944;1969/7222	heome-d.00: 15491/20936;18822/24591, heome-d.01: 5445/20936;5769/24591	heome-e.0: 5123/6591;4875/6081, heome-e.1: 1468/6591;1206/6081	heome-f.03: 7134/11385;9044/13818, heome-f.02: 4251/11385;4774/13818	heome-g.1: 12395/16588;14922/19734, heome-g.2: 4193/16588;4812/19734	heome-h not found
DSG2020_377	0/8813;0/9602	0/9984;0/11417	10659/10659;10806/10806	0/3500;0/4769	9022/9022;7264/7264	9022/9022;7264/7264	17681/17681;17672/17672	0/2535;0/2945	2535/2535;2945/2945	2535/2535;2945/2945	0/1049;0/1067	0/4955;0/4830	0/1248;0/1353	ama1.04: 4736/4736;3350/3350	heome-a.03: 7751/7751;5872/5872	heome-b.03: 6081/6081;4309/4309	heome-c.0: 7143/7143;6096/6096	heome-d.02: 20746/20746;20286/20286	heome-e.0: 14683/14683;14414/14414	heome-f.00: 14439/14439;14644/14644	heome-g.2: 19891/19891;19949/19949	heome-h.0: 4257/4257;4864/4864
DSG2020_389	590/4924;714/6184	0/12168;0/9561	6436/6436;6767/6767	0/13343;0/12932	10631/10631;11790/11790	10631/10631;11790/11790	21995/21995;20012/20012	12503/14825;9834/14351	2322/14825;4517/14351	14825/14825;14351/14351	0/917;0/1652	696/12221;399/12348	1102/2595;1132/2935	ama1.01: 1264/1520;2027/2262, ama1.00: 148/1520;96/2262, ama1.27: 108/1520;139/2262	heome-a.05: 2105/2278;2606/2829, heome-a.02: 173/2278;223/2829	heome-b.00: 1031/1031;567/567	heome-c.0: 2906/4297;4631/6651, heome-c.1: 1391/4297;2020/6651	heome-d.02: 9653/11330;11199/13071, heome-d.04: 1150/11330;1402/13071, heome-d.09: 527/11330;470/13071	heome-e.0: 3031/3031;4470/4470	heome-f.01: 5751/7037;3747/4556, heome-f.00: 1286/7037;809/4556	heome-g.2: 11014/11840;11954/12948, heome-g.0: 590/11840;686/12948, heome-g.1: 236/11840;308/12948	heome-h not found
DSG2020_390	0/3903;0/7416	0/10712;0/10680	5258/5511;7024/7414	0/8924;0/7996	5441/5441;10409/10409	5441/5441;10409/10409	19169/19169;19971/19971	0/10156;0/10717	10156/10156;10717/10717	10156/10156;10717/10717	0/736;0/1478	0/7879;0/10315	0/3051;0/3072	ama1.19: 1986/2027;3126/3212, ama1.25: 16/2027;54/3212, ama1.11: 25/2027;32/3212	heome-a.01: 1258/1327;3207/3343, heome-a.09: 33/1327;87/3343, heome-a.10: 36/1327;49/3343	heome-b.02: 2143/2214;998/1053, heome-b.07: 56/2214;30/1053, heome-b.08: 15/2214;25/1053	heome-c.0: 3659/3726;6219/6345, heome-c.1: 67/3726;126/6345	heome-d.07: 9654/10112;13211/13859, heome-d.00: 323/10112;445/13859, heome-d.03: 135/10112;203/13859	heome-e.0: 1580/1580;5683/5683	heome-f.04: 9074/9302;8912/9074, heome-f.01: 228/9302;162/9074	heome-g.0: 7902/7902;12870/12870	heome-h not found
DSG2020_394	39/2666;78/7256	0/10061;0/11208	4875/5280;6668/7230	0/9100;0/9623	10630/10630;10065/10065	10630/10630;10065/10065	19739/19739;22020/22020	0/9049;0/10024	9049/9049;10024/10024	9049/9049;10024/10024	0/462;0/450	0/10079;0/11572	0/2376;0/2027	ama1.19: 1502/1566;2049/2135, ama1.05: 64/1566;86/2135	heome-a.01: 1353/1558;3120/3580, heome-a.03: 158/1558;378/3580, heome-a.07: 47/1558;82/3580	heome-b.00: 498/601;122/160, heome-b.02: 103/601;38/160	heome-c.0: 2765/4718;2765/4720, heome-c.3: 1442/4718;1378/4720, heome-c.1: 511/4718;577/4720	heome-d.07: 7276/8088;11582/12989, heome-d.00: 564/8088;986/12989, heome-d.02: 248/8088;421/12989	heome-e.0: 1613/1613;8074/8074	heome-f.04: 7746/8681;9640/10659, heome-f.01: 935/8681;1019/10659	heome-g.0: 12837/12837;18310/18310	heome-h not found
DSG2020_395	5361/5361;6833/6833	0/8325;0/10653	4999/4999;6796/6796	0/6180;0/6147	8139/8139;11673/11673	8139/8139;11673/11673	15706/15706;20638/20638	0/4599;0/5687	4599/4599;5687/5687	4599/4599;5687/5687	0/441;0/336	0/3223;0/7281	0/1753;0/1599	ama1.18: 4033/4033;5492/5492	heome-a.00: 4447/4447;5441/5441	heome-b.05: 4845/4845;4426/4426	heome-c.1: 3855/3855;3785/3785	heome-d.01: 8079/8079;13701/13701	heome-e.0: 4469/4469;9582/9582	heome-f.03: 7791/7791;11776/11776	heome-g.0: 9377/9377;13364/13364	heome-h.0: 773/773;2331/2331
DSG2020_396	0/5049;0/14252	0/18745;0/3605	4680/4680;12881/12881	0/15171;0/15831	8539/8539;6701/6701	8539/8539;6701/6701	25556/25556;4429/4429	18021/18021;9656/9656	0/18021;0/9656	18021/18021;9656/9656	0/178;0/1629	0/8787;0/5337	0/934;0/2214	ama1.00: 2194/2194;148/148	heome-a.09: 4099/4099;4158/4158	heome-b.00: 5616/5616;335/335	heome-c.1: 3614/3614;5483/5483	heome-d.20: 11279/11279;2391/2391	heome-e.0: 8644/8644;16377/16377	heome-f.02: 10098/10098;1837/1837	heome-g.2: 11245/11245;25070/25070	heome-h.0: 3940/3940;5695/5695
DSG2020_398	0/5665;0/11917	0/18060;0/15413	15111/15111;16678/16678	0/3577;0/6425	9195/9195;12596/12596	9195/9195;12596/12596	32303/32303;31434/31434	0/18306;0/14728	18306/18306;14728/14728	18306/18306;14728/14728	0/3765;0/4058	0/8701;0/9762	0/13762;0/11831	ama1.02: 5745/5745;5860/5860	heome-a.01: 875/875;3480/3480	heome-b.00: 2651/2651;2941/2941	heome-c.0: 7575/7575;11498/11498	heome-d.06: 20135/20135;23051/23051	heome-e.0: 1545/1545;6240/6240	heome-f.01: 15035/15035;15351/15351	heome-g.1: 11890/11890;20096/20096	heome-h.0: 423/423;2229/2229
DSG2020_403	0/1346;0/5820	0/4610;0/1274	8046/8046;14703/14703	0/10107;0/18027	1381/1381;9851/9851	1381/1381;9851/9851	11528/11528;5046/5046	0/39683;0/29893	39683/39683;29893/29893	39683/39683;29893/29893	0/8838;0/12185	0/17805;0/25259	0/9725;0/18474	ama1.17: 379/379;540/540	heome-a.01: 271/282;1007/1024, heome-a.00: 11/282;17/1024	heome-b.00: 246/246;138/138	heome-c.3: 3249/3249;10962/10962	heome-d.19: 3477/3477;2206/2206	heome-e.0: 290/290;1496/1496	heome-f.00: 2777/2792;643/678, heome-f.01: 15/2792;35/678	heome-g.0: 2652/2652;9287/9287	heome-h not found
DSG2020_404	8736/8736;9485/9485	0/10708;0/8774	11950/11950;12709/12709	0/4579;0/3224	6397/6397;6860/6860	6397/6397;6860/6860	16984/16984;14496/14496	5813/5813;4793/4793	0/5813;0/4793	5813/5813;4793/4793	0/2621;0/2537	1202/1397;767/780	1038/1038;990/990	ama1.31: 3287/3287;3346/3346	heome-a.07: 5554/5554;6380/6380	heome-b.02: 3167/3167;3330/3330	heome-c.0: 6517/6517;7032/7032	heome-d.03: 22968/22968;22779/22779	heome-e.0: 6296/6296;8035/8035	heome-f.01: 12982/12982;13469/13469	heome-g.2: 19029/19029;20611/20611	heome-h.1: 163/163;207/207
DSG2020_405	0/3045;0/9401	0/13442;0/9000	11804/11804;10502/10502	0/5686;0/14605	4913/4913;13883/13883	4913/4913;13883/13883	25991/25991;22881/22881	13809/13996;24111/24883	0/13996;0/24883	13996/13996;24883/24883	0/3488;0/2260	0/8960;0/17982	136/11897;65/6926	ama1.10: 2046/2264;2821/3069, ama1.15: 218/2264;248/3069	heome-a.01: 647/647;3993/3993	heome-b.04: 2969/3141;632/735, heome-b.00: 172/3141;103/735	heome-c.2: 7269/7805;8041/9169, heome-c.1: 536/7805;1128/9169	heome-d.13: 13296/14074;17605/19236, heome-d.01: 778/14074;1631/19236	heome-e.0: 815/872;6265/6758, heome-e.1: 57/872;493/6758	heome-f.06: 12581/13348;8060/8627, heome-f.04: 767/13348;567/8627	heome-g.0: 7446/7868;14980/15705, heome-g.1: 422/7868;725/15705	heome-h.0: 225/225;1118/1118
DSG2020_406	0/6675;0/10391	0/7673;0/16082	8010/8010;9886/9886	0/6130;0/15305	8590/8590;8803/8803	8590/8590;8803/8803	16999/16999;32972/32972	287/4441;715/11664	4154/4441;10949/11664	4441/4441;11664/11664	0/713;0/851	0/5571;0/4089	0/3274;0/2793	ama1.16: 2198/2345;3802/4048, ama1.04: 147/2345;246/4048	heome-a.01: 2449/2580;5470/5792, heome-a.15: 131/2580;322/5792	heome-b.03: 3546/3546;4132/4132	heome-c.0: 4756/4756;5800/5800	heome-d.01: 9951/9951;20893/20893	heome-e.0: 3529/3529;11988/11988	heome-f.05: 9211/9883;17679/18665, heome-f.00: 672/9883;986/18665	heome-g.1: 12371/13262;17537/18848, heome-g.2: 891/13262;1311/18848	heome-h.0: 513/538;2866/3035, heome-h.2: 25/538;169/3035
DSG2020_422	4204/4253;9028/9155	0/10850;0/14183	60/5622;96/9154	0/8180;0/12820	6299/6299;14997/14997	6299/6299;14997/14997	24114/24114;27032/27032	0/9731;0/13470	130/9731;197/13470	9731/9731;13470/13470	0/525;0/961	0/4820;0/15699	0/2446;0/3023	ama1.12: 1157/1157;5088/5088	heome-a.00: 1904/1931;6506/6605, heome-a.08: 27/1931;99/6605	heome-b.00: 1539/1539;1117/1117	heome-c.0: 3295/3295;7948/7948	heome-d.06: 13830/13830;18462/18462	heome-e.0: 2209/2209;9908/9908	heome-f.11: 12561/14091;11717/12931, heome-f.01: 1530/14091;1214/12931	heome-g.0: 11133/11133;18652/18652	heome-h.0: 330/341;1583/1633, heome-h.1: 11/341;50/1633
DSG2020_423	0/4388;0/6834	0/6443;0/8927	39/4403;78/6259	0/6540;0/6651	8159/8159;7008/7008	8159/8159;7008/7008	14411/14411;18567/18567	17/1467;17/1822	1450/1467;1805/1822	1467/1467;1822/1822	0/149;0/250	0/2992;0/4306	0/806;0/893	ama1.15: 3538/3538;4034/4034	heome-a.16: 4913/4913;5026/5026	heome-b.00: 3814/3814;4740/4740	heome-c.0: 3300/3300;4338/4338	heome-d.21: 7262/7262;12130/12130	heome-e.0: 7971/7971;8605/8605	heome-f.01: 7525/7525;10536/10536	heome-g.1: 10295/10295;13241/13241	heome-h.0: 3935/3935;5254/5254
DSG2020_426	0/11294;0/12509	0/12527;0/13475	3925/13432;3669/12669	0/5264;0/5468	10311/10311;10292/10292	10311/10311;10292/10292	21316/21316;24704/24704	848/5969;977/6812	5121/5969;5835/6812	5969/5969;6812/6812	0/1866;0/1438	0/4948;0/3627	282/2346;273/2396	ama1.09: 2526/5200;1731/3402, ama1.05: 1528/5200;984/3402, ama1.00: 1146/5200;687/3402	heome-a.00: 6657/9458;5893/8299, heome-a.05: 2344/9458;2041/8299, heome-a.02: 457/9458;365/8299	heome-b.00: 5744/6459;5567/6285, heome-b.05: 715/6459;718/6285	heome-c.0: 5478/8851;4875/7808, heome-c.3: 3373/8851;2933/7808	heome-d.07: 16488/24645;15631/23070, heome-d.01: 7243/24645;6666/23070, heome-d.12: 914/24645;773/23070	heome-e.0: 10325/12404;10859/13139, heome-e.4: 2079/12404;2280/13139	heome-f.04: 8678/17814;8470/17573, heome-f.03: 5376/17814;5530/17573, heome-f.00: 3760/17814;3573/17573	heome-g.0: 16416/23424;14467/20506, heome-g.5: 7008/23424;6039/20506	heome-h.0: 1890/2049;2136/2253, heome-h.1: 159/2049;117/2253
DSG2020_430	0/8276;0/10751	0/10080;0/3416	0/2873;0/8540	0/2873;0/8540	13481/13481;271/271	13481/13481;271/271	18406/18406;5279/5279	0/2532;0/3828	0/2532;0/3828	0/2532;0/3828	0/694;0/458	0/4342;0/1150	0/1486;0/553	ama1.14: 8117/8117;262/262	heome-a.01: 9844/9844;765/765	heome-b.00: 11027/11027;566/566	heome-c.2: 7356/7356;712/712	heome-d.05: 14811/14811;23636/23636	heome-e.0: 13166/13166;10878/10878	heome-f.04: 12316/12487;15795/15962, heome-f.00: 171/12487;167/15962	heome-g.1: 14259/14259;19192/19192	heome-h.0: 5884/5884;5600/5600
DSG2020_431	0/6153;0/7820	0/8020;0/9107	0/3358;0/3963	0/3358;0/3963	6258/6258;9069/9069	6258/6258;9069/9069	15658/15658;16390/16390	0/3239;0/3428	0/3239;0/3428	0/3239;0/3428	0/801;0/1656	0/3416;0/3822	0/1488;0/1844	ama1.14: 3289/3336;4884/4945, ama1.01: 47/3336;61/4945	heome-a.01: 5741/5823;8837/8994, heome-a.07: 82/5823;157/8994	heome-b.00: 3847/3847;5697/5697	heome-c.2: 5686/5686;8083/8083	heome-d.05: 14582/14582;15688/15688	heome-e.0: 7531/7531;9874/9874	heome-f.04: 11419/11599;11447/11673, heome-f.00: 180/11599;226/11673	heome-g.1: 13605/13605;16572/16572	heome-h.0: 1505/1505;2381/2381
